# Prioritizing the Role of Major Lipoproteins and Subfractions as Risk Factors for Peripheral Artery Disease

**DOI:** 10.1101/2021.01.11.21249148

**Authors:** Michael G. Levin, Verena Zuber, Venexia M. Walker, Derek Klarin, Julie Lynch, Rainer Malik, Aaron W. Aday, Leonardo Bottolo, Aruna D. Pradhan, Martin Dichgans, Kyong-Mi Chang, Daniel J. Rader, Philip S. Tsao, Benjamin F. Voight, Dipender Gill, Stephen Burgess, Scott M. Damrauer, on behalf of the VA Million Veteran Program

**Affiliations:** Division of Cardiovascular Medicine, University of Pennsylvania Perelman School of Medicine, Philadelphia, PA; Department of Medicine, University of Pennsylvania Perelman School of Medicine, Philadelphia, PA; Corporal Michael J. Crescenz VA Medical Center, Philadelphia, PA; MRC Biostatistics Unit, School of Clinical Medicine, University of Cambridge, Cambridge, UK; Department of Epidemiology and Biostatistics, Imperial College London, London, UK; Medical Research Council Integrative Epidemiology Unit, University of Bristol, Bristol, UK; Department of Surgery, University of Pennsylvania Perelman School of Medicine, Philadelphia, PA; Malcolm Randall VA Medical Center, Gainesville, FL; Department of Surgery, University of Florida, Gainesville, FL; VA Informatics and Computing Infrastructure, Department of Veterans Affairs, Salt Lake City Health Care System, Salt Lake City, UT, USA; University of Utah School of Medicine, Salt Lake City, UT, USA; Institute for Stroke and Dementia Research, University Hospital of Ludwig-Maximilians-University, Munich, Germany; Vanderbilt Translational and Clinical Cardiovascular Research Center, Division of Cardiovascular Medicine, Vanderbilt University Medical Center, Nashville, TN; Department of Medical Genetics, School of Clinical Medicine, University of Cambridge, Cambridge, UK; The Alan Turing Institute, London, UK; Division of Preventive Medicine, Brigham and Women’s Hospital, Harvard Medical School, Boston, MA; Division of Cardiovascular Medicine, VA Boston Medical Center, Boston, MA; Institute for Translational Medicine and Therapeutics, University of Pennsylvania Perelman School of Medicine, Philadelphia, PA; Palo Alto VA Healthcare System, Palo Alto, CA; Department of Medicine, Division of Cardiovascular Medicine, and Stanford Cardiovascular Institute, Stanford University, Palo Alto, CA; Department of Genetics, University of Pennsylvania Perelman School of Medicine, Philadelphia, PA; Department of Systems Pharmacology and Translational Therapeutics, University of Pennsylvania Perelman School of Medicine, Philadelphia, PA; Department of Epidemiology and Biostatistics, Imperial College London, UK; Clinical Pharmacology and Therapeutics Section, Institute for Infection and Immunity, St. George’s, University of London, London, UK; Novo Nordisk Research Centre Oxford, Old Road Campus, Oxford, UK; BHF Cardiovascular Epidemiology Unit, School of Clinical Medicine, University of Cambridge, Cambridge, UK

**Keywords:** Peripheral Artery Disease, Lipoproteins, Genetics, Mendelian Randomization

## Abstract

**Background:** Circulating lipid and lipoprotein levels have consistently been identified as risk factors for atherosclerotic cardiovascular disease (ASCVD), largely on the basis of studies focused on coronary artery disease (CAD). The relative contributions of specific lipoproteins to risk of peripheral artery disease (PAD) have not been well-defined. Here, we leveraged large scale genetic association data to identify genetic proxies for circulating lipoprotein-related traits, and employed Mendelian randomization analyses to investigate their effects on PAD risk.

**Methods:** Genome-wide association study summary statistics for PAD (Veterans Affairs Million Veteran Program, 31,307 cases) and CAD (CARDIoGRAMplusC4D, 60,801 cases) were used in the Mendelian Randomization Bayesian model averaging (MR-BMA) framework to prioritize the most likely causal major lipoprotein and subfraction risk factors for PAD and CAD. Mendelian randomization was used to estimate the effect of apolipoprotein B lowering on PAD risk using gene regions that proxy potential lipid-lowering drug targets. Transcriptome-wide association studies were performed to identify genes relevant to circulating levels of prioritized lipoprotein subfractions.

**Results:** ApoB was identified as the most likely causal lipoprotein-related risk factor for both PAD (marginal inclusion probability 0.86, p = 0.003) and CAD (marginal inclusion probability 0.92, p = 0.005). Genetic proxies for ApoB-lowering medications were associated with reduced risk of both PAD (OR 0.87 per 1 standard deviation decrease in ApoB, 95% CI 0.84 to 0.91, p = 9 × 10^−10^) and CAD (OR 0.66, 95% CI 0.63 to 0.69, p = 4 × 10^−73^), with a stronger predicted effect of ApoB-lowering on CAD (ratio of ORs 1.33, 95% CI 1.25 to 1.42, p = 9 × 10^−19^). Among ApoB-containing subfractions, extra-small VLDL particle concentration (XS.VLDL.P) was identified as the most likely subfraction associated with PAD risk (marginal inclusion probability 0.91, p = 2.3 × 10^−4^), while large LDL particle concentration (L.LDL.P) was the most likely subfraction associated with CAD risk (marginal inclusion probability 0.95, p = 0.011). Genes associated with XS.VLDL.P and L.LDL.P included canonical ApoB-pathway components, although gene-specific effects varied across the lipoprotein subfractions.

**Conclusion:** ApoB was prioritized as the major lipoprotein fraction causally responsible for both PAD and CAD risk. However, diverse effects of ApoB-lowering drug targets and ApoB-containing lipoprotein subfractions on ASCVD, and distinct subfraction-associated genes suggest possible biologic differences in the role of lipoproteins in the pathogenesis of PAD and CAD.

## Supplemental Tables for "Prioritizing the Role of Major Lipoproteins and Subfractions as Risk Factors for Peripheral Artery Disease" (part 1 of 3)

### Sheet: Table of Contents
Supplemental Table	Description
ST1	Genetic correlation among lipids as determined by cross-trait LD-score regression
ST2	Genetic correlation matrix (Pearson correlation coefficient) based on the n=145 genetic variants used as instrumental variables for the main analysis (Genetic associations with blood lipids from UK biobank as exposures and genetic associations with peripheral artery disease from the transethnic analysis). Abbreviations: LDL: low-density lipoprotein, HDL: high-density lipoprotein, TG: triglycerides, ApoA1: apolipoprotein A1, ApoB: apolipoprotein B
ST3	Genetic correlation matrix (Pearson correlation coefficient) based on the n=145 genetic variants used as instrumental variables for the replication analysis (Replication analysis is based on genetic associations with blood lipids from an NMR metabolite genome-wide association study as exposures and genetic associations with peripheral artery disease from the European ancestry genome-wide association study). Abbreviations: LDL: low-density lipoprotein, HDL: high-density lipoprotein, TG: triglycerides, ApoA1: apolipoprotein A1, ApoB: apolipoprotein B
ST4	Main analysis (UK Biobank): Models (i.e. all possible combinations of exposures) ranked by the model posterior probability. Instrumental variables are n=130 independent genetic variants associated with blood lipids in the Global Lipid Genetics Consortium after removing 15 outliers and influential genetic variants. Causal effects are Bayesian estimates for the direct effect (log odds ratios for peripheral artery disease per 1 standard deviation increase in the exposure) and their respective standard errors.
ST5	Main analysis (UK Biobank) before sensitivity analysis: Bayesian multivariable Mendelian randomization (MR-BMA) is used to rank A) most likely causal exposures for peripheral artery disease by marginal inclusion probabilities and B) most likely models (i.e. all possible combinations of exposures) by posterior probabilities. Causal effect estimates represent direct effects of the exposure on the outcome (log odds ratios for peripheral artery disease per 1 standard deviation increase in the exposure), i.e. are A) model-averaged causal effects and B) Bayesian effect estimates for a particular model and their respective standard error. Instrumental variables are all n=145 independent genetic variants associated with blood lipids in the Global Lipid Genetics Consortium.
ST6	Sensitivity analysis for main analysis: A) Influential genetic variants identified by Cook's distance in the top models (M1, M2, ...) and B) Outlying genetic variants identified by the q-statistic in the top models (M1, M2, ...). The multiple testing corrected threshold is q>12.78.
ST7	Replication analysis (NMR metabolite GWAS): Models (i.e. all possible combinations of exposures) ranked by the model posterior probability. Instrumental variables are n=132 independent genetic variants associated with blood lipids in the Global Lipid Genetics Consortium after removing 13 outliers and influential genetic variants. Causal effects are Bayesian estimates for the direct effect (log odds ratios for peripheral artery disease per 1 standard deviation increase in the exposure) and their respective standard errors.
ST8	Replication analysis (NMR metabolite GWAS) before sensitivity analysis: Bayesian multivariable Mendelian randomization (MR-BMA) is used to rank A) most likely causal exposures for peripheral artery disease by marginal inclusion probabilities and B) most likely models (i.e. all possible combinations of exposures) by posterior probabilities. Causal effect estimates represent direct effects of the exposure on the outcome (log odds ratios for peripheral artery disease per 1 standard deviation increase in the exposure), i.e. are A) model-averaged causal effects and B) Bayesian effect estimates for a particular model and their respective standard error. Instrumental variables are all n=145 independent genetic variants associated with blood lipids in the Global Lipid Genetics Consortium.
ST9	Sensitivity analysis for replication analysis: A) Influential genetic variants identified by Cook's distance in the top models (M1, M2, ...) and B) Outlying genetic variants identified by the q-statistic in the top models (M1, M2, ...). The multiple testing corrected threshold is q>12.66.
ST10	Coronary artery disease as outcome and 5 lipid measurement from UK Biobank as exposures: Bayesian multivariable Mendelian randomization (MR-BMA) is used to rank A) most likely causal exposures for coronary artery disease by marginal inclusion probabilities and B) most likely models (i.e. all possible combinations of exposures) by posterior probabilities. Causal effect estimates represent direct effects of the exposure on the outcome (log odds ratios for coronary artery disease per 1 standard deviation increase in the exposure), i.e. are A) model-averaged causal effects and B) Bayesian effect estimates for a particular model and their respective standard error. Instrumental variables are all n=136 independent genetic variants associated with blood lipids in the Global Lipid Genetics Consortium after excluding 11 outliers.
ST11	Coronary artery disease as outcome and 5 lipid measurement from the NMR metabolite GWAS as exposures: Bayesian multivariable Mendelian randomization (MR-BMA) is used to rank A) most likely causal exposures for coronary artery disease by marginal inclusion probabilities and B) most likely models (i.e. all possible combinations of exposures) by posterior probabilities. Causal effect estimates represent direct effects of the exposure on the outcome (log odds ratios for coronary artery disease per 1 standard deviation increase in the exposure), i.e. are A) model-averaged causal effects and B) Bayesian effect estimates for a particular model and their respective standard error. Instrumental variables are all n=135 independent genetic variants associated with blood lipids in the Global Lipid Genetics Consortium after excluding 11 outliers.
ST12	Univariable subfraction analysis for peripheral artery disease: Inverse variance weighted Mendelian randomization investigating the total effect of particle concentrations of apolipoprotein B-containing lipid subfractions from an NMR metabolite genome-wide association study. Particle concentrations are ranked by their p-value. Causal effect estimates represent total effects of the exposure on the outcome (log odds ratios for peripheral artery disease per 1 standard deviation increase in the exposure). Uncertainty is expressed by standard error and lower and upper bounds of the 95% confidence intervals. Instrumental variables are n=154 independent genetic variants associated with apolipoprotein B in UK Biobank.
ST13	Univariable subfraction analysis for coronary artery disease: Inverse variance weighted Mendelian randomization investigating the total effect of particle concentrations of apolipoprotein B-containing lipid subfractions from an NMR metabolite genome-wide association study. Particle concentrations are ranked by their p-value. Causal effect estimates represent total effects of the exposure on the outcome (log odds ratios for coronary artery disease per 1 standard deviation increase in the exposure). Uncertainty is expressed by standard error and lower and upper bounds of the 95% confidence intervals. Instrumental variables are n=154 independent genetic variants associated with apolipoprotein B in UK Biobank.
ST14	Results of gene-level ApoB pathway MR. Exposure based on genetic variants associated with ApoB located with genes encoding protein targets of ApoB-lowering therapies
ST14	Multivariable subfraction analysis for peripheral artery disease: Top 10 models (i.e. all possible combinations of exposures) ranked by the model posterior probability. Genetic associations with particle concentrations of apolipoprotein B-containing lipid subfractions from an NMR metabolite genome-wide association study were used as exposures and genetic associations with peripheral artery disease (transethnic analysis) were used as the outcome. Instrumental variables are n=144 independent genetic variants associated with apolipoprotein B in UK Biobank after removing 10 outliers and influential genetic variants. Causal effects are Bayesian estimates for the direct effect (log odds ratios for peripheral artery disease per 1 standard deviation increase in the exposure) and their respective standard errors.
ST15	Multivariable subfraction analysis for coronary artery disease: Top 10 models (i.e. all possible combinations of exposures) ranked by the model posterior probability. Genetic associations with particle concentrations of apolipoprotein B-containing lipid subfractions from an NMR metabolite genome-wide association study were used as exposures and genetic associations with coronary artery disease (CARDIoGRAMplusC4D 1000 Genomes GWAS) were used as the outcome. Instrumental variables are n=144 independent genetic variants associated with apolipoprotein B in UK Biobank after removing 10 outliers and influential genetic variants. Causal effects are Bayesian estimates for the direct effect (log odds ratios for peripheral artery disease per 1 standard deviation increase in the exposure) and their respective standard errors.
ST17	TWAS results for XS.VLDL.P
ST18	TWAS results for L.LDL.P
ST19	Results of Gene Ontology (GO) Biological Processes enrichment for genes associated with either XS.VLDL.P or L.LDL.P
ST20	Results of Gene Ontology (GO) Biological Processes enrichment for genes associated with XS.VLDL.P
ST21	Results of loss-of-function burden analysis testing for association between damaging mutations in XS.VLDL.P-associated genes and PAD among UK Biobank participants

### Sheet: ST1
trait1	trait2	rg	se	z	p
ApoA1	ApoB	0.2118	0.2423	0.8741
ApoA1	HDL	0.9196	0.0189	48.7038
ApoA1	LDL	0.3927	0.2188	1.7943
ApoA1	Triglycerides	-0.3863	0.088	-4.3894
ApoB	HDL	-0.0016	0.115	-0.0137
ApoB	LDL	0.9964	0.0635	15.6894
ApoB	Triglycerides	0.9048	0.505	1.7916

### Sheet: ST2
	PAD	LDL	HDL	TG	ApoA1	ApoB
PAD	1	0.200536	-0.213567	0.129513	-0.24529	0.220554
LDL	0.200536	1	0.000549611	-0.0491215	-0.0922307	0.967427
HDL	-0.213567	0.000549611	1	-0.43118	0.934152	-0.150895
TG	0.129513	-0.0491215	-0.43118	1	-0.189316	0.00848983
ApoA1	-0.24529	-0.0922307	0.934152	-0.189316	1	-0.229017
ApoB	0.220554	0.967427	-0.150895	0.00848983	-0.229017	1

### Sheet: ST3
	PAD	LDL	HDL	TG	ApoA1	ApoB
PAD	1	0.188773	-0.204736	0.198456	-0.0982554	0.264044
LDL	0.188773	1	0.00736529	0.35324	0.28933	0.922294
HDL	-0.204736	0.00736529	1	-0.386707	0.904831	-0.132149
TG	0.198456	0.35324	-0.386707	1	-0.030502	0.651195
ApoA1	-0.0982554	0.28933	0.904831	-0.030502	1	0.229494
ApoB	0.264044	0.922294	-0.132149	0.651195	0.229494	1

### Sheet: ST4
	model	posterior probability	causal estimate	standard error
1	apoa,apob	0.179	-0.131,0.233	0.04,0.039
2	hdl,apob	0.178	-0.124,0.235	0.038,0.039
3	ldl,apob	0.09	-0.442,0.642	0.181,0.163
4	ldl,apoa,apob	0.079	-0.176,-0.109,0.391	0.213,0.048,0.194
5	ldl,hdl,apob	0.074	-0.155,-0.105,0.374	0.218,0.047,0.2
6	tg,apoa,apob	0.054	0.077,-0.121,0.205	0.044,0.04,0.042
7	ldl,hdl	0.045	0.246,-0.157	0.043,0.038
8	hdl,tg,apoa,apob	0.04	0.264,0.158,-0.375,0.174	0.191,0.073,0.188,0.047
9	ldl,apoa	0.038	0.243,-0.164	0.044,0.04
10	hdl,apoa,apob	0.036	-0.069,-0.062,0.233	0.116,0.123,0.039
11	ldl,tg,apoa	0.024	0.21,0.093,-0.147	0.045,0.043,0.04
12	ldl,hdl,tg,apoa	0.02	0.175,0.285,0.178,-0.417	0.051,0.192,0.071,0.186
13	hdl,tg,apob	0.02	-0.108,0.047,0.219	0.041,0.047,0.042
14	ldl,tg,apob	0.019	-0.36,0.07,0.543	0.187,0.046,0.174
15	ldl,tg,apoa,apob	0.019	-0.086,0.073,-0.111,0.284	0.218,0.045,0.048,0.204
16	apob	0.019	0.256	0.04
17	ldl,hdl,apoa,apob	0.015	-0.155,-0.05,-0.062,0.372	0.218,0.119,0.122,0.199
18	ldl,hdl,tg,apoa,apob	0.014	-0.098,0.268,0.154,-0.367,0.264	0.216,0.191,0.073,0.189,0.203
19	tg,apob	0.011	0.096,0.218	0.045,0.043
20	ldl,hdl,apoa	0.009	0.245,-0.1,-0.065	0.043,0.117,0.124
21	ldl,hdl,tg,apob	0.008	-0.139,-0.092,0.044,0.344	0.218,0.049,0.047,0.201
22	ldl,hdl,tg	0.006	0.226,-0.135,0.057	0.046,0.042,0.047
23	hdl,tg,apoa	0.001	0.593,0.313,-0.705	0.178,0.062,0.174
24	ldl,tg	0.001	0.206,0.124	0.048,0.044
25	ldl	0	0.249	0.046
26	tg,apoa	0	0.158,-0.142	0.044,0.043
27	tg	0	0.187	0.045
28	hdl,tg	0	-0.106,0.139	0.045,0.048
29	apoa	0	-0.173	0.045
30	hdl	0	-0.161	0.042
31	hdl,apoa	0	-0.064,-0.108	0.131,0.138

### Sheet: ST5
	exposure	marginal inclusion probability	average causal effect
1	ldl	0.641	0.114
2	apoa	0.483	-0.076
3	apob	0.466	0.043
4	hdl	0.341	-0.026
5	tg	0.17	0.017
	model	posterior probability	causal estimate	standard error
1	ldl,apoa	0.193	0.168,-0.148	0.047,0.052
2	ldl,hdl	0.136	0.175,-0.134	0.047,0.049
3	apob	0.104	0.156	0.04
4	apoa,apob	0.095	-0.128,0.137	0.054,0.04
5	ldl	0.071	0.179	0.048
6	hdl,apob	0.065	-0.112,0.142	0.05,0.04
7	ldl,apoa,apob	0.047	0.277,-0.163,-0.095	0.241,0.062,0.205
8	ldl,hdl,apob	0.034	0.29,-0.149,-0.1	0.247,0.059,0.209
9	ldl,tg,apoa	0.032	0.158,0.078,-0.135	0.047,0.053,0.053
10	ldl,hdl,apoa	0.028	0.169,-0.033,-0.115	0.047,0.135,0.145
11	tg,apob	0.028	0.095,0.143	0.054,0.04
12	ldl,tg	0.024	0.166,0.102	0.048,0.054
13	ldl,apob	0.023	-0.044,0.192	0.213,0.179
14	tg,apoa,apob	0.015	0.077,-0.115,0.128	0.053,0.054,0.04
15	ldl,hdl,tg,apoa	0.014	0.14,0.241,0.148,-0.363	0.049,0.197,0.078,0.193
16	hdl,apoa,apob	0.014	-0.012,-0.115,0.137	0.135,0.145,0.04
17	ldl,hdl,tg	0.012	0.169,-0.114,0.049	0.047,0.054,0.058
18	apoa	0.009	-0.164	0.054
19	hdl,tg,apoa,apob	0.009	0.275,0.157,-0.378,0.113	0.195,0.077,0.193,0.042
20	ldl,tg,apoa,apob	0.008	0.289,0.08,-0.152,-0.114	0.239,0.053,0.062,0.204
21	ldl,hdl,apoa,apob	0.007	0.295,-0.047,-0.119,-0.108	0.246,0.138,0.145,0.209
22	hdl,tg,apob	0.006	-0.091,0.056,0.137	0.055,0.058,0.04
23	ldl,tg,apob	0.006	-0.004,0.095,0.147	0.212,0.054,0.179
24	hdl,tg,apoa	0.006	0.415,0.218,-0.535	0.192,0.076,0.188
25	hdl	0.004	-0.14	0.051
26	ldl,hdl,tg,apoa,apob	0.003	0.213,0.228,0.145,-0.36,-0.063	0.247,0.202,0.079,0.193,0.208
27	ldl,hdl,tg,apob	0.003	0.262,-0.128,0.047,-0.08	0.249,0.065,0.059,0.21
28	tg,apoa	0.003	0.102,-0.145	0.055,0.055
29	tg	0.002	0.129	0.055
30	hdl,apoa	0.001	0.027,-0.191	0.14,0.149
31	hdl,tg	0.001	-0.108,0.08	0.056,0.06

### Sheet: ST6
A) Influential variants identified by Cook's distance
	M1	M2	M3	M4	M5	M6	M7	max CD
rs7254892	0.909	0.804	3.067	1.636	1.285	1.528		3.067
rs2965157	0.473	0.865	0.242	0.438	0.211	0.823	0.488	0.865
B) Outliers identified by q-statistic (Threshold q>12.78371)
	M1	M2	M3	M4	M5	M6	max q-statistic
rs2315065	49.8	49.131	51.034	50.905	49.528	50.312	51.034
rs11065987	30.396	32.901	29.02	29.738	31.815	29.509	32.901
rs579459	18.687	15.509	21.554	17.598	16.314	20.203	21.554
rs174535	16.337	12.148	10.035	17.38	19.813	14.982	19.813
rs16891156	18.794	18.262	19.329	19.011	18.523	19.061	19.329
rs6567160	16.15	18.482	17.187	16.384	16.292	16.052	18.482
rs1515110	13.582	17.179	14.584	13.451	14.247	13.264	17.179
rs13107325	11.396	15.575	12.446	11.735	12.084	11.006	15.575
rs10019888	14.97	13.318	14.518	14.847	14.523	15.144	15.144
rs11789603	14.175	9.648	12.977	13.035	13.252	14.717	14.717
rs2228603	13.036	13.521	10.392	12.783	14.529	12.086	14.529
rs205262	12.144	14.522	14.34	12.393	11.57	12.384	14.522
rs4465830	7.783	9.538	14.378	12.935	4.95	9.298	14.378

### Sheet: ST7
	exposure	posterior probability	causal estimate	pval	fdr
1	apob	0.685	0.185	0.00125999	0.00629994
2	hdl	0.501	-0.107	0.0391796	0.0856158
3	apoa	0.394	0.046	0.111459	0.139324
4	ldl	0.362	-0.066	0.0513695	0.0856158
5	tg	0.278	0.03	0.409696	0.409696
	model	posterior probability	causal estimate
1	hdl,apoa	0.132	-0.423,0.333
2	ldl,apob	0.13	-0.229,0.402
3	hdl,apob	0.128	-0.105,0.163
4	tg	0.085	0.209
5	apob	0.069	0.179
6	ldl,hdl,apob	0.067	-0.164,-0.085,0.326
7	apoa,apob	0.062	-0.095,0.204
8	ldl,apoa,apob	0.057	-0.193,-0.081,0.389
9	hdl,apoa,apob	0.04	-0.228,0.13,0.109
10	hdl,tg	0.026	-0.076,0.182
11	tg,apob	0.025	0.116,0.097
12	ldl,tg,apob	0.023	-0.27,-0.038,0.469
13	hdl,tg,apoa	0.02	-0.345,0.047,0.26
14	hdl,tg,apob	0.018	-0.094,0.053,0.127
15	ldl,hdl,apoa,apob	0.017	-0.159,-0.102,0.018,0.313
16	ldl,hdl,tg,apob	0.015	-0.26,-0.092,-0.094,0.484
17	tg,apoa	0.013	0.217,-0.056
18	ldl,hdl,apoa	0.013	0.037,-0.366,0.27
19	tg,apoa,apob	0.013	0.084,-0.086,0.142
20	ldl,tg,apoa,apob	0.011	-0.26,-0.063,-0.084,0.499
21	ldl,tg	0.009	0.046,0.175
22	hdl,tg,apoa,apob	0.006	-0.198,0.021,0.103,0.105
23	ldl,hdl	0.005	0.129,-0.126
24	ldl,hdl,tg,apoa,apob	0.005	-0.261,-0.199,-0.127,0.107,0.463
25	ldl,hdl,tg	0.005	0.066,-0.089,0.127
26	ldl,tg,apoa	0.003	0.074,0.164,-0.078
27	ldl,hdl,tg,apoa	0.002	0.041,-0.266,0.057,0.176
28	ldl	0.001	0.136
29	ldl,apoa	0	0.162,-0.091
30	hdl	0	-0.135
31	apoa	0	-0.03

### Sheet: ST8
	exposure	marginal inclusion probability	average causal effect
1	apob	0.884	0.307
2	ldl	0.402	-0.109
3	hdl	0.34	-0.061
4	apoa	0.288	0.008
5	tg	0.243	-0.041
	model	posterior probability	causal estimate	standard error
1	apob	0.234	0.181	0.041
2	ldl,apob	0.127	-0.199,0.39	0.114,0.127
3	hdl,apob	0.121	-0.106,0.17	0.049,0.041
4	apoa,apob	0.097	-0.103,0.21	0.051,0.043
5	ldl,tg,apob	0.079	-0.475,-0.234,0.816	0.197,0.137,0.279
6	hdl,apoa	0.052	-0.444,0.351	0.098,0.095
7	ldl,hdl,tg,apob	0.045	-0.471,-0.114,-0.302,0.839	0.194,0.053,0.138,0.275
8	ldl,apoa,apob	0.031	-0.159,-0.089,0.373	0.115,0.051,0.126
9	ldl,tg,apoa,apob	0.03	-0.47,-0.268,-0.102,0.859	0.195,0.136,0.051,0.276
10	ldl,hdl,apob	0.028	-0.133,-0.087,0.312	0.12,0.052,0.134
11	hdl,apoa,apob	0.026	-0.137,0.032,0.158	0.192,0.196,0.085
12	tg,apob	0.022	0.037,0.16	0.08,0.062
13	ldl,hdl	0.014	0.132,-0.13	0.037,0.05
14	ldl,hdl,tg,apoa,apob	0.014	-0.472,-0.254,-0.34,0.139,0.809	0.194,0.25,0.153,0.242,0.28
15	tg	0.013	0.191	0.054
16	hdl,tg,apob	0.012	-0.115,-0.035,0.189	0.054,0.086,0.062
17	ldl	0.01	0.134	0.038
18	tg,apoa,apob	0.008	-0.001,-0.103,0.211	0.081,0.052,0.066
19	ldl,hdl,apoa,apob	0.007	-0.16,0.004,-0.092,0.375	0.136,0.225,0.222,0.204
20	hdl,tg,apoa	0.007	-0.546,-0.064,0.444	0.2,0.109,0.183
21	ldl,hdl,apoa	0.006	0.068,-0.323,0.216	0.057,0.141,0.148
22	ldl,tg	0.004	0.088,0.124	0.044,0.063
23	hdl,tg,apoa,apob	0.004	-0.245,-0.07,0.129,0.159	0.255,0.108,0.247,0.085
24	ldl,apoa	0.003	0.163,-0.101	0.04,0.053
25	hdl,tg	0.002	-0.079,0.161	0.054,0.058
26	ldl,hdl,tg	0.002	0.107,-0.108,0.068	0.045,0.054,0.068
27	ldl,tg,apoa	0.001	0.119,0.11,-0.089	0.047,0.063,0.053
28	tg,apoa	0.001	0.196,-0.039	0.054,0.05
29	ldl,hdl,tg,apoa	0.001	0.063,-0.38,-0.031,0.27	0.059,0.253,0.113,0.245
30	hdl	0.001	-0.133	0.052
31	apoa	0	-0.022	0.052

### Sheet: ST9
A) Influential variants identified by Cook's distance
	M1	M2	M3	M4	M5	M6	max CD
rs7254892	0.804	0.429	0.362	0.402	0.52	0.035	0.804
B) Outliers identified by q-statistic (Threshold q>12.66214)
	M1	M2	M3	M4	M5	M6	max q-statistic
rs2315065	60.192	59.622	59.766	58.964	55.346	62.944	62.944
rs11065987	27.599	25.239	24.504	23.428	20.55	25.778	27.599
rs174535	18.143	24.052	24.394	9.814	13.54	18.445	24.394
rs16891156	23.523	22.698	23.729	21.572	21.079	23.788	23.788
rs2244608	10.98	12.177	12.015	16.513	18.321	12.065	18.321
rs646776	14.283	14.924	15.551	16.247	14.338	18.254	18.254
rs2228603	14.644	15.185	14.833	12.549	10.46	16.664	16.664
rs1515110	15.698	12.545	12.869	14.653	12.425	14.154	15.698
rs13107325	14.422	8.886	9.601	14.141	9.721	12.601	14.422
rs579459	12.441	12.864	13.646	5.681	5.454	12.257	13.646
rs6567160	13.182	12.33	12.894	12.695	12.576	12.83	13.182
rs2244608	11.737	11.195	12.968	10.907	12.214	12.201	12.968
rs10019888	11.209	11.077	11.493	12.713	12.16	12.228	12.713

### Sheet: ST10
	exposure	marginal inclusion probability	average causal effect	p-value	fdr
1	apob	0.922	0.5	0.00540995	0.0270497
2	hdl	0.457	-0.053	0.0216698	0.0541745
3	ldl	0.33	0.054	0.745823	0.745823
4	apoa	0.284	-0.018	0.123339	0.205565
5	tg	0.152	0.01	0.580444	0.725555
	model	posterior probability	causal estimate	standard error
1	hdl,apob	0.216	-0.099,0.548	0.04,0.045
2	apob	0.191	0.564	0.046
3	apoa,apob	0.119	-0.094,0.551	0.043,0.046
4	ldl,hdl,apob	0.086	0.151,-0.117,0.413	0.232,0.049,0.212
5	ldl,apob	0.074	-0.169,0.712	0.194,0.175
6	tg,apob	0.055	0.08,0.527	0.045,0.05
7	ldl,hdl	0.044	0.593,-0.173	0.05,0.04
8	hdl,apoa,apob	0.042	-0.148,0.055,0.548	0.12,0.128,0.045
9	ldl,apoa,apob	0.041	0.09,-0.105,0.471	0.229,0.052,0.209
10	tg,apoa,apob	0.021	0.066,-0.084,0.522	0.045,0.043,0.049
11	hdl,tg,apob	0.021	-0.084,0.04,0.532	0.044,0.049,0.049
12	ldl,tg,apob	0.017	-0.094,0.074,0.611	0.198,0.047,0.185
13	ldl,hdl,apoa,apob	0.017	0.146,-0.162,0.051,0.418	0.232,0.122,0.128,0.212
14	ldl,apoa	0.012	0.594,-0.171	0.051,0.043
15	ldl,tg,apoa,apob	0.009	0.157,0.072,-0.103,0.379	0.231,0.046,0.051,0.216
16	ldl,hdl,apoa	0.008	0.593,-0.208,0.039	0.05,0.121,0.13
17	ldl,hdl,tg,apob	0.008	0.151,-0.103,0.04,0.397	0.231,0.052,0.049,0.212
18	ldl,tg,apoa	0.006	0.554,0.094,-0.151	0.054,0.045,0.044
19	hdl,tg,apoa,apob	0.006	-0.015,0.061,-0.069,0.524	0.21,0.079,0.206,0.055
20	ldl,hdl,tg	0.005	0.572,-0.152,0.049	0.055,0.045,0.05
21	ldl,hdl,tg,apoa,apob	0.003	0.159,-0.023,0.065,-0.081,0.381	0.232,0.21,0.079,0.207,0.216
22	ldl,hdl,tg,apoa	0.002	0.554,0,0.094,-0.151	0.06,0.212,0.079,0.205
23	ldl,tg	0	0.537,0.127	0.056,0.046
24	ldl	0	0.591	0.054
25	hdl,tg,apoa	0	0.868,0.492,-0.939	0.242,0.084,0.238
26	tg	0	0.281	0.055
27	tg,apoa	0	0.26,-0.109	0.056,0.058
28	hdl,tg	0	-0.061,0.254	0.06,0.061
29	hdl	0	-0.169	0.057
30	apoa	0	-0.163	0.061
31	hdl,apoa	0	-0.231,0.07	0.172,0.184

### Sheet: ST11
	exposure	marginal inclusion probability	average causal effect	p-value	fdr
1	apob	0.801	0.302	0.00369996	0.0184998
2	ldl	0.433	0.112	0.0559794	0.100032
3	hdl	0.334	-0.037	0.0600194	0.100032
4	apoa	0.266	-0.01	0.306877	0.383596
5	tg	0.199	-0.008	0.732633	0.732633
	model	posterior probability	causal estimate	standard error
1	apob	0.289	0.406	0.04
2	ldl,apob	0.088	0.132,0.283	0.11,0.11
3	apoa,apob	0.082	-0.075,0.428	0.042,0.041
4	ldl,hdl	0.076	0.393,-0.117	0.04,0.04
5	hdl,apob	0.065	-0.069,0.396	0.041,0.04
6	ldl,hdl,apob	0.053	0.208,-0.093,0.199	0.114,0.042,0.115
7	tg,apob	0.045	-0.07,0.461	0.076,0.071
8	ldl,apoa,apob	0.044	0.177,-0.088,0.267	0.111,0.042,0.108
9	ldl,hdl,apoa	0.033	0.331,-0.27,0.17	0.059,0.117,0.122
10	hdl,tg,apob	0.033	-0.099,-0.142,0.501	0.044,0.081,0.072
11	tg,apoa,apob	0.024	-0.111,-0.091,0.519	0.077,0.043,0.075
12	ldl,tg	0.024	0.325,0.125	0.051,0.054
13	ldl	0.023	0.398	0.041
14	hdl,apoa,apob	0.019	0.047,-0.122,0.448	0.167,0.17,0.083
15	ldl,apoa	0.015	0.429,-0.096	0.043,0.043
16	ldl,tg,apob	0.015	0.137,0.004,0.276	0.18,0.123,0.253
17	ldl,hdl,apoa,apob	0.014	0.215,-0.114,0.022,0.183	0.127,0.191,0.189,0.177
18	ldl,hdl,tg	0.014	0.351,-0.094,0.074	0.051,0.044,0.058
19	ldl,hdl,tg,apob	0.011	0.135,-0.099,-0.068,0.32	0.176,0.044,0.125,0.249
20	hdl,tg,apoa,apob	0.01	-0.169,-0.161,0.07,0.486	0.212,0.099,0.205,0.086
21	ldl,tg,apoa	0.009	0.361,0.111,-0.084	0.053,0.054,0.043
22	ldl,tg,apoa,apob	0.008	0.133,-0.039,-0.09,0.339	0.177,0.123,0.043,0.251
23	ldl,hdl,tg,apoa	0.005	0.333,-0.219,0.028,0.123	0.06,0.209,0.095,0.202
24	ldl,hdl,tg,apoa,apob	0.003	0.136,-0.173,-0.088,0.074,0.301	0.176,0.212,0.136,0.205,0.254
25	hdl,apoa	0	-0.734,0.682	0.091,0.09
26	hdl,tg,apoa	0	-0.753,-0.011,0.699	0.206,0.106,0.192
27	tg	0	0.337	0.049
28	hdl,tg	0	-0.023,0.329	0.05,0.052
29	tg,apoa	0	0.335,0.016	0.049,0.046
30	hdl	0	-0.132	0.053
31	apoa	0	0.049	0.053

### Sheet: ST12
exposure	causal estimate	standard error	lower CI	upper CI	p-value
XS.VLDL.P	0.197501	0.0439317	0.111395	0.283607	1.36202e-05
IDL.P	0.181325	0.0412715	0.100433	0.262217	2.07432e-05
L.LDL.P	0.172677	0.0415393	0.0912598	0.254094	5.35183e-05
M.LDL.P	0.172656	0.0433588	0.0876729	0.257639	0.000105324
S.LDL.P	0.167353	0.0458318	0.0775226	0.257183	0.000357447
S.VLDL.P	0.154027	0.0499535	0.0561182	0.251936	0.0024284
M.VLDL.P	0.0740719	0.0575801	-0.038785	0.186929	0.200241
L.VLDL.P	0.0408928	0.0615025	-0.079652	0.161438	0.507117
XXL.VLDL.P	0.047268	0.0733057	-0.0964112	0.190947	0.520018
XL.VLDL.P	0.0167127	0.0666266	-0.113875	0.147301	0.802273

### Sheet: ST13
risk factor	estimate	std error	lower CI	upper CI	pval
L.LDL.P	0.462928	0.0515051	0.361978	0.563878	8.89206e-16
IDL.P	0.450463	0.0509505	0.3506	0.550326	2.12618e-15
M.LDL.P	0.472396	0.0540486	0.36646	0.578331	3.86348e-15
S.LDL.P	0.464784	0.0575765	0.351934	0.577634	1.89163e-13
XS.VLDL.P	0.427466	0.0548321	0.319995	0.534937	9.16662e-13
S.VLDL.P	0.353107	0.0644311	0.226822	0.479392	1.7107e-07
M.VLDL.P	0.224164	0.0767859	0.0736636	0.374664	0.00403788
L.VLDL.P	0.166746	0.0830519	0.00396422	0.329528	0.0464321
XL.VLDL.P	0.173273	0.0909188	-0.00492813	0.351474	0.0585521
XXL.VLDL.P	0.170769	0.10017	-0.0255642	0.367103	0.0902629

### Sheet: ST14
gene	outcome	b	se	lo_ci	up_ci	or	or_lci95	or_uci95	pval
ABCG5	CAD	-0.692256	0.198804	-1.08191	-0.302601	0.500446	0.338947	0.738894	0.000497482
ABCG5	PAD	0.0159237	0.187032	-0.35066	0.382507	1.01605	0.704223	1.46596	0.932151
ANGPTL3	CAD	-0.114106	0.134374	-0.377479	0.149267	0.892163	0.685587	1.16098	0.395789
ANGPTL3	PAD	-0.103286	0.143034	-0.383634	0.177061	0.901869	0.681381	1.1937	0.470228
ANGPTL8	CAD	-0.435378	0.0942996	-0.620205	-0.25055	0.64702	0.537834	0.778372	3.89401e-06
ANGPTL8	PAD	-0.122814	0.0826323	-0.284774	0.0391448	0.884428	0.752184	1.03992	0.137206
APOA5	CAD	-0.278873	0.0858919	-0.447221	-0.110525	0.756636	0.639402	0.895364	0.00116714
APOA5	PAD	-0.181321	0.0945361	-0.366612	0.00397008	0.834168	0.693079	1.00398	0.0551104
APOB	CAD	-0.264195	0.0655295	-0.392633	-0.135758	0.767823	0.675276	0.873054	5.53735e-05
APOB	PAD	-0.0492156	0.0616263	-0.170003	0.071572	0.951976	0.843662	1.0742	0.424515
APOC3	CAD	-0.278873	0.0858919	-0.447221	-0.110525	0.756636	0.639402	0.895364	0.00116714
APOC3	PAD	-0.181321	0.0945361	-0.366612	0.00397008	0.834168	0.693079	1.00398	0.0551104
CETP	CAD	-0.373658	0.136703	-0.641595	-0.105721	0.688212	0.526452	0.899676	0.00626913
CETP	PAD	-0.280605	0.126559	-0.52866	-0.0325499	0.755327	0.589394	0.967974	0.0266099
HMGCR	CAD	-0.261961	0.103747	-0.465305	-0.0586181	0.769541	0.627944	0.943067	0.0115694
HMGCR	PAD	0.19702	0.10455	-0.00789925	0.401939	1.21777	0.992132	1.49472	0.0595047
LDLR	CAD	-0.515465	0.0716226	-0.655846	-0.375085	0.597223	0.519003	0.687231	6.15661e-13
LDLR	PAD	-0.143392	0.0734996	-0.287451	0.000667543	0.866415	0.750173	1.00067	0.0510668
LPL	CAD	-0.465455	0.167312	-0.793387	-0.137524	0.627849	0.45231	0.871514	0.00540316
LPL	PAD	-0.289422	0.136369	-0.556707	-0.0221384	0.748696	0.573093	0.978105	0.0338091
NPC1L1	CAD	-0.5219	0.208425	-0.930413	-0.113387	0.593392	0.394391	0.892805	0.0122791
NPC1L1	PAD	-0.206176	0.189238	-0.577083	0.164731	0.81369	0.561534	1.17908	0.275931
PCSK9	CAD	-0.352564	0.0973877	-0.543444	-0.161685	0.702883	0.580745	0.850709	0.000294356
PCSK9	PAD	-0.0356845	0.0515896	-0.1368	0.0654311	0.964945	0.872145	1.06762	0.489126

### Sheet: ST15
	model	posterior probability	causal estimate	standard error
1	XS.VLDL.P	0.806	0.234	0.032
2	IDL.P	0.049	0.201	0.03
3	XL.VLDL.P,XS.VLDL.P	0.015	-0.064,0.262	0.064,0.042
4	S.VLDL.P,XS.VLDL.P	0.015	-0.06,0.284	0.077,0.072
5	XS.VLDL.P,IDL.P	0.012	0.193,0.041	0.08,0.072
6	XS.VLDL.P,S.LDL.P	0.01	0.205,0.032	0.064,0.061
7	XS.VLDL.P,M.LDL.P	0.009	0.2,0.036	0.062,0.056
8	L.VLDL.P,XS.VLDL.P	0.009	-0.034,0.25	0.055,0.041
9	XS.VLDL.P,L.LDL.P	0.009	0.202,0.033	0.062,0.055
10	XXL.VLDL.P,XS.VLDL.P	0.009	-0.008,0.237	0.064,0.04

### Sheet: ST16
	model	posterior probability	causal estimate	standard error
1	L.LDL.P	0.486	0.458	0.035
2	M.LDL.P	0.278	0.472	0.036
3	IDL.P	0.024	0.444	0.035
4	L.LDL.P,M.LDL.P	0.024	0.293,0.173	0.22,0.227
5	IDL.P,M.LDL.P	0.019	0.175,0.3	0.102,0.106
6	M.LDL.P,S.LDL.P	0.017	0.687,-0.226	0.205,0.211
7	S.VLDL.P,L.LDL.P	0.016	0.083,0.408	0.049,0.046
8	XS.VLDL.P,M.LDL.P	0.015	0.115,0.375	0.061,0.063
9	IDL.P,L.LDL.P	0.013	0.077,0.383	0.149,0.151
10	XS.VLDL.P,L.LDL.P	0.013	0.09,0.383	0.065,0.064

### Sheet: ST17
gene	gene_name	zscore	effect_size	pvalue	var_g	pred_perf_r2	pred_perf_pval	pred_perf_qval	n_snps_used	n_snps_in_cov	n_snps_in_model	best_gwas_p	largest_weight
ENSG00000166035.10	LIPC	-10.8928	-0.656225	1.24753e-27	0.0168056	NA	NA	NA	4	4	4	1.66e-29	0.321751
ENSG00000110243.11	APOA5	-9.01493	-2.71225	1.97e-19	0.000445759	NA	NA	NA	1	1	1	1.97e-19	0.0652661
ENSG00000140853.15	NLRC5	7.84127	0.64579	4.46001e-15	0.0103366	NA	NA	NA	1	1	1	4.46001e-15	0.137661
ENSG00000132855.4	ANGPTL3	7.13203	2.56314	9.89e-13	0.000437451	NA	NA	NA	1	1	1	9.89e-13	0.032264
ENSG00000162607.12	USP1	7.03104	0.785567	2.05e-12	0.00461311	NA	NA	NA	1	1	1	2.05e-12	0.104188
ENSG00000087237.10	CETP	6.76643	0.53083	1.32e-11	0.0109081	NA	NA	NA	1	1	1	1.32e-11	0.14713
ENSG00000130733.10	YIPF2	4.9093	0.601948	9.13999e-07	0.00347646	NA	NA	NA	1	1	1	9.13999e-07	0.0978822
ENSG00000105866.13	SP4	4.74942	0.226896	2.04e-06	0.0234726	NA	NA	NA	1	1	1	2.04e-06	0.254341
ENSG00000127616.17	SMARCA4	4.73519	0.869159	2.18854e-06	0.00144075	NA	NA	NA	2	2	2	6.18e-07	0.0566105
ENSG00000197124.11	ZNF682	-4.59975	-0.104422	4.23e-06	0.120117	NA	NA	NA	1	1	1	4.23e-06	0.558236
ENSG00000125703.14	ATG4C	-4.54171	-0.423126	5.58e-06	0.00734706	NA	NA	NA	1	1	1	5.58e-06	0.162176
ENSG00000169174.10	PCSK9	4.3635	0.220017	1.28e-05	0.0214083	NA	NA	NA	1	1	1	1.28e-05	0.220251
ENSG00000267467.3	APOC4	4.35429	0.151296	1.33501e-05	0.0905577	NA	NA	NA	2	3	3	3.13e-07	1.2273
ENSG00000115234.10	SNX17	-4.25829	-0.541878	2.06e-05	0.00351889	NA	NA	NA	1	1	1	2.06e-05	0.0901125
ENSG00000188672.17	RHCE	4.23679	0.0712203	2.26737e-05	0.199948	NA	NA	NA	2	2	2	3.92e-05	0.592103
ENSG00000143921.6	ABCG8	-4.21844	-12.6833	2.46e-05	3.52324e-06	NA	NA	NA	1	1	1	2.46e-05	0.0063684
ENSG00000226328.6	NUP50-AS1	-4.21687	-0.116447	2.47719e-05	0.0681674	NA	NA	NA	3	3	3	0.000744	0.323438
ENSG00000135100.17	HNF1A	-4.20594	-1.14788	2.6e-05	0.000628845	NA	NA	NA	1	1	1	2.6e-05	0.0397611
ENSG00000178209.14	PLEC	-4.14896	-0.154791	3.33984e-05	0.0543284	NA	NA	NA	2	2	2	1.4e-05	0.305206
ENSG00000178685.13	PARP10	-4.14395	-0.301697	3.41371e-05	0.0101202	NA	NA	NA	2	2	2	5.24001e-05	0.153953
ENSG00000130203.9	APOE	4.12608	0.300941	3.69e-05	0.00898324	NA	NA	NA	1	1	1	3.69e-05	0.152512
ENSG00000204178.9	TMEM57	-4.11214	-0.302104	3.92e-05	0.010364	NA	NA	NA	1	1	1	3.92e-05	0.142514
ENSG00000189045.13	ANKDD1B	4.06516	0.219858	4.8e-05	0.0179907	NA	NA	NA	1	2	2	4.8e-05	0.29555
ENSG00000253111.1	RP11-136O12.2	4.03717	0.480786	5.41e-05	0.00399064	NA	NA	NA	1	1	1	5.41e-05	0.0935448
ENSG00000130734.9	ATG4D	-3.97091	-12.2605	7.16e-05	6.41677e-06	NA	NA	NA	1	1	1	7.16e-05	0.00519326
ENSG00000160352.15	ZNF714	-3.91635	-0.231034	8.99e-05	0.0126579	NA	NA	NA	1	1	1	8.99e-05	0.249158
ENSG00000261701.6	HPR	-3.91601	-0.24614	9.00265e-05	0.0207199	NA	NA	NA	2	2	2	0.000427	0.221552
ENSG00000118620.12	ZNF430	3.8652	0.94692	0.000111	0.000735759	NA	NA	NA	1	1	1	0.000111	0.0600706
ENSG00000237440.8	ZNF737	-3.85193	-0.0835681	0.000117189	0.113134	NA	NA	NA	2	2	2	0.002469	0.592966
ENSG00000166963.12	MAP1A	3.82836	0.815314	0.000129	0.00253257	NA	NA	NA	1	1	1	0.000129	0.125911
ENSG00000093000.18	NUP50	-3.82087	-0.159737	0.000132984	0.0251599	NA	NA	NA	2	2	2	0.000744	0.296503
ENSG00000213996.12	TM6SF2	3.71277	0.532737	0.000205	0.00305839	NA	NA	NA	1	1	1	0.000205	0.0829471
ENSG00000122008.15	POLK	3.70774	0.193316	0.000209118	0.0253206	NA	NA	NA	2	2	2	0.000245	0.451412
ENSG00000118961.14	LDAH	3.69613	0.291531	0.000218913	0.0193988	NA	NA	NA	2	3	3	0.000247	0.323015
ENSG00000198646.13	NCOA6	-3.68467	-0.255399	0.000229	0.013192	NA	NA	NA	1	1	1	0.000229	0.231372
ENSG00000129354.11	AP1M2	3.68094	1.8813	0.000232376	0.000190607	NA	NA	NA	2	2	2	0.000553	0.0224815
ENSG00000174348.13	PODN	3.63541	0.323084	0.000277538	0.0085107	NA	NA	NA	2	2	2	0.000422	0.168674
ENSG00000070010.18	UFD1L	-3.59774	-0.398301	0.000321	0.00396119	NA	NA	NA	1	2	2	0.000321	0.0942377
ENSG00000110080.18	ST3GAL4	3.59212	0.117279	0.000328	0.0350316	NA	NA	NA	1	2	2	0.000328	0.500387
ENSG00000261390.5	MAFTRR	-3.51981	-0.0635858	0.000431858	0.190798	NA	NA	NA	2	3	3	0.000313	0.632111
ENSG00000159346.12	ADIPOR1	-3.49223	-6.91464	0.000479	1.55691e-05	NA	NA	NA	1	1	1	0.000479	0.0177723
ENSG00000104760.16	FGL1	-3.47915	-3.69727	0.000503	2.53235e-05	NA	NA	NA	1	1	1	0.000503	0.0242209
ENSG00000204262.11	COL5A2	-3.43782	-5.13594	0.000586409	2.36115e-05	NA	NA	NA	2	2	2	0.007205	0.0172907
ENSG00000015520.14	NPC1L1	-3.38376	-0.23863	0.000715	0.0110695	NA	NA	NA	1	1	1	0.000715	0.193932
ENSG00000273243.1	CTA-217C2.2	-3.37283	-0.338474	0.000744	0.00733843	NA	NA	NA	1	1	1	0.000744	0.153309
ENSG00000151651.15	ADAM8	3.36624	0.279025	0.000762	0.00967298	NA	NA	NA	1	1	1	0.000762	0.218421
ENSG00000105717.13	PBX4	-3.35593	-0.234795	0.000791	0.0128241	NA	NA	NA	1	1	1	0.000791	0.170541
ENSG00000125629.14	INSIG2	-3.32458	-0.0862123	0.000885528	0.066252	NA	NA	NA	3	3	3	0.008604	0.383419
ENSG00000168765.16	GSTM4	3.30929	0.190844	0.000935331	0.0411293	NA	NA	NA	2	4	4	0.015681	0.486501
ENSG00000197728.9	RPS26	3.29053	0.0343302	0.001	0.496823	NA	NA	NA	1	1	1	0.001	1.02478
ENSG00000106992.17	AK1	-3.28293	-0.304638	0.00102734	0.00622567	NA	NA	NA	2	2	2	0.001186	0.157036
ENSG00000115216.13	NRBP1	3.27224	0.228876	0.001067	0.0111653	NA	NA	NA	1	1	1	0.001067	0.150392
ENSG00000182919.14	C11orf54	3.2323	0.118844	0.001228	0.0390066	NA	NA	NA	1	1	1	0.001228	0.308069
ENSG00000142453.11	CARM1	-3.21643	-0.755562	0.00129796	0.000851899	NA	NA	NA	2	2	2	0.000678	0.0423956
ENSG00000105063.18	PPP6R1	3.18331	0.766541	0.001456	0.000899976	NA	NA	NA	1	1	1	0.001456	0.0881023
ENSG00000188505.4	NCCRP1	3.16478	0.469253	0.001552	0.00325113	NA	NA	NA	1	1	1	0.001552	0.0848093
ENSG00000272040.1	CTC-366B18.4	-3.16377	-0.713798	0.00155741	0.000917943	NA	NA	NA	2	2	2	4.88e-05	0.0641209
ENSG00000263164.1	RP11-333E1.2	-3.13068	-0.186899	0.001744	0.0146288	NA	NA	NA	1	1	1	0.001744	0.213366
ENSG00000108175.16	ZMIZ1	-3.13001	-0.409961	0.001748	0.0010425	NA	NA	NA	1	1	1	0.001748	0.123743
ENSG00000134575.9	ACP2	3.10809	0.45924	0.001883	0.00230676	NA	NA	NA	1	2	2	0.001883	0.101655
ENSG00000258429.1	PDF	-3.10141	-0.406425	0.001926	0.00484008	NA	NA	NA	1	2	2	0.001926	0.12421
ENSG00000157992.12	KRTCAP3	-3.08	-0.171343	0.00207	0.0162187	NA	NA	NA	1	1	1	0.00207	0.190612
ENSG00000196110.7	ZNF699	-3.06939	-0.432702	0.002145	0.00277143	NA	NA	NA	1	1	1	0.002145	0.0744693
ENSG00000001460.17	STPG1	3.0615	0.221318	0.0022023	0.0111951	NA	NA	NA	2	2	2	0.02029	0.18418
ENSG00000120451.10	SNX19	-3.04601	-0.0491718	0.002319	0.226882	NA	NA	NA	1	2	2	0.002319	0.782705
ENSG00000122565.18	CBX3	3.02419	7.28982	0.002493	1.20179e-05	NA	NA	NA	1	1	1	0.002493	0.00924193
ENSG00000174652.17	ZNF266	-3.01344	-0.0368707	0.002583	0.384634	NA	NA	NA	1	1	1	0.002583	0.862555
ENSG00000160867.14	FGFR4	3.0082	0.406279	0.002628	0.00432658	NA	NA	NA	1	1	1	0.002628	0.0946247
ENSG00000104938.16	CLEC4M	-3.00235	-0.11494	0.002679	0.0382419	NA	NA	NA	1	1	1	0.002679	0.314555
ENSG00000108786.10	HSD17B1	-2.99706	-0.147823	0.002726	0.0260468	NA	NA	NA	1	2	2	0.002726	0.225201
ENSG00000196588.14	MKL1	-2.98768	-4.56065	0.002811	1.74761e-05	NA	NA	NA	1	1	1	0.002811	0.00756186
ENSG00000184451.5	CCR10	2.98037	0.326062	0.002879	0.00489248	NA	NA	NA	1	1	1	0.002879	0.0991837
ENSG00000156140.9	ADAMTS3	-2.97793	-0.887978	0.002902	0.000572062	NA	NA	NA	1	1	1	0.002902	0.0382903
ENSG00000140465.13	CYP1A1	-2.97446	-8.8488	0.002935	5.19599e-06	NA	NA	NA	1	2	2	0.002935	0.00665526
ENSG00000122484.8	RPAP2	-2.97038	-0.272941	0.00297434	0.00754506	NA	NA	NA	2	2	2	0.00183	0.105041
ENSG00000183578.6	TNFAIP8L3	2.96743	0.290925	0.003003	0.00606417	NA	NA	NA	1	1	1	0.003003	0.106718
ENSG00000093009.9	CDC45	2.96529	0.215303	0.003024	0.00953163	NA	NA	NA	1	1	1	0.003024	0.143788
ENSG00000173801.16	JUP	2.96205	0.143054	0.003056	0.0223349	NA	NA	NA	1	1	1	0.003056	0.224034
ENSG00000124608.4	AARS2	2.93579	0.394311	0.003327	0.00308587	NA	NA	NA	1	1	1	0.003327	0.0788235
ENSG00000103811.15	CTSH	2.93484	0.063477	0.00333717	0.109909	NA	NA	NA	2	2	2	0.002324	0.733109
ENSG00000118096.7	IFT46	-2.93362	-0.362262	0.0033503	0.00404032	NA	NA	NA	2	2	2	0.005733	0.114869
ENSG00000255587.7	RAB44	2.93273	0.28873	0.00336	0.00933276	NA	NA	NA	1	1	1	0.00336	0.18872
ENSG00000231852.6	CYP21A2	2.93042	0.140653	0.003385	0.0259807	NA	NA	NA	1	4	4	0.003385	0.321891
ENSG00000005007.12	UPF1	2.92664	6.40854	0.0034265	5.43924e-06	NA	NA	NA	2	2	2	0.006384	0.0103385
ENSG00000234840.1	LINC01239	2.92019	0.093229	0.00349813	0.0568387	NA	NA	NA	2	2	2	0.020826	0.331329
ENSG00000095059.15	DHPS	-2.90796	-0.950415	0.003638	0.000410305	NA	NA	NA	1	1	1	0.003638	0.103921
ENSG00000065029.14	ZNF76	2.90479	0.386283	0.003675	0.00587261	NA	NA	NA	1	1	1	0.003675	0.135341
ENSG00000169403.11	PTAFR	2.90436	46.0396	0.00368	1.37111e-07	NA	NA	NA	1	2	2	0.00368	0.00249131
ENSG00000187742.14	SECISBP2	-2.90351	-1.49517	0.00369	0.000287621	NA	NA	NA	1	1	1	0.00369	0.0702348
ENSG00000140259.6	MFAP1	2.90199	2.43238	0.003708	0.000137937	NA	NA	NA	1	1	1	0.003708	0.0281174
ENSG00000184613.10	NELL2	-2.90043	-4.52832	0.00372646	4.48908e-05	NA	NA	NA	2	2	2	0.002313	0.0234632
ENSG00000107443.15	CCNJ	-2.89101	-0.333637	0.00384	0.00381185	NA	NA	NA	1	1	1	0.00384	0.0914348
ENSG00000180061.9	TMEM150B	2.8902	0.703587	0.00385	0.00103295	NA	NA	NA	1	1	1	0.00385	0.0479187
ENSG00000167257.10	RNF214	2.88946	0.283108	0.003859	0.00570511	NA	NA	NA	1	1	1	0.003859	0.107503
ENSG00000113068.9	PFDN1	2.88445	0.0641564	0.003921	0.138171	NA	NA	NA	1	1	1	0.003921	0.589356
ENSG00000188321.13	ZNF559	2.88193	0.0481155	0.00395248	0.392283	NA	NA	NA	2	2	2	0.00538	0.958929
ENSG00000258701.1	LINC00638	2.88157	0.316901	0.003957	0.00700581	NA	NA	NA	1	2	2	0.003957	0.306603
ENSG00000100241.20	SBF1	2.87528	0.56646	0.00403671	0.00113975	NA	NA	NA	2	2	2	0.008165	0.0484877
ENSG00000118557.15	PMFBP1	-2.87526	-0.235745	0.004037	0.00708385	NA	NA	NA	1	1	1	0.004037	0.160945
ENSG00000178163.7	ZNF518B	-2.87168	-0.1552	0.004083	0.0175148	NA	NA	NA	1	1	1	0.004083	0.240103
ENSG00000101363.12	MANBAL	2.86944	0.140589	0.004112	0.0322005	NA	NA	NA	1	2	2	0.004112	0.288878
ENSG00000111707.11	SUDS3	-2.86432	-0.253196	0.004179	0.00757019	NA	NA	NA	1	1	1	0.004179	0.117798
ENSG00000092470.11	WDR76	2.85704	0.76786	0.00427609	0.00142271	NA	NA	NA	2	2	2	0.005569	0.0858834
ENSG00000132359.14	RAP1GAP2	-2.8569	-0.138539	0.004278	0.0222493	NA	NA	NA	1	1	1	0.004278	0.237955
ENSG00000204267.13	TAP2	-2.85586	-0.400104	0.004292	0.00118656	NA	NA	NA	1	3	3	0.004292	0.190328
ENSG00000224051.6	CPTP	2.84365	0.308892	0.00446	0.00294432	NA	NA	NA	1	1	1	0.00446	0.17947
ENSG00000127054.20	INTS11	2.84365	0.165757	0.00446	0.0102249	NA	NA	NA	1	2	2	0.00446	0.334448
ENSG00000186470.13	BTN3A2	-2.8427	-0.0386932	0.00447327	0.498509	NA	NA	NA	2	3	3	0.002809	1.219
ENSG00000175265.17	GOLGA8A	-2.83714	-0.0788372	0.004552	0.147386	NA	NA	NA	1	2	2	0.004552	0.890708
ENSG00000198546.14	ZNF511	2.83577	0.266521	0.0045715	0.00704135	NA	NA	NA	2	2	2	0.003479	0.102333
ENSG00000283632.2	EXOC3L2	2.8342	0.828148	0.004594	0.000689978	NA	NA	NA	1	1	1	0.004594	0.0386344
ENSG00000167118.10	URM1	-2.82901	-0.340301	0.00466925	0.00423717	NA	NA	NA	2	2	2	0.007393	0.103511
ENSG00000165801.9	ARHGEF40	2.82494	7.24315	0.004729	1.2695e-05	NA	NA	NA	1	1	1	0.004729	0.0101635
ENSG00000165948.10	IFI27L1	2.80235	0.0624225	0.00507321	0.118349	NA	NA	NA	2	2	2	0.002237	0.575118
ENSG00000129696.12	TTI2	2.80033	6.6146	0.005105	1.37082e-05	NA	NA	NA	1	1	1	0.005105	0.0147246
ENSG00000114547.9	ROPN1B	2.79806	0.0621594	0.005141	0.0994757	NA	NA	NA	1	2	2	0.005141	0.514645
ENSG00000180190.11	TDRP	2.7965	0.239197	0.005166	0.00562308	NA	NA	NA	1	1	1	0.005166	0.132836
ENSG00000070371.15	CLTCL1	-2.7947	-0.342939	0.00519474	0.00325195	NA	NA	NA	2	2	2	0.017196	0.0924199
ENSG00000171049.8	FPR2	2.79085	1.88328	0.005257	0.000127184	NA	NA	NA	1	1	1	0.005257	0.0169879
ENSG00000048028.11	USP28	2.77631	0.341529	0.005498	0.00656537	NA	NA	NA	1	1	1	0.005498	0.200373
ENSG00000140832.9	MARVELD3	-2.77424	-0.08532	0.00553301	0.0697394	NA	NA	NA	2	2	2	0.012645	0.256492
ENSG00000264278.1	RP11-162A12.2	-2.77161	-0.454035	0.005578	0.00204354	NA	NA	NA	1	1	1	0.005578	0.0788749
ENSG00000175634.14	RPS6KB2	2.77132	0.0962808	0.005583	0.046651	NA	NA	NA	1	1	1	0.005583	0.310664
ENSG00000165555.9	NOXRED1	-2.76747	-0.0810835	0.0056494	0.0713796	NA	NA	NA	2	2	2	0.010658	0.23834
ENSG00000143028.8	SYPL2	-2.7549	-0.069473	0.005871	0.0918742	NA	NA	NA	1	3	3	0.005871	0.423791
ENSG00000238142.1	RP11-108M9.4	-2.74952	-0.183771	0.0059683	0.0245973	NA	NA	NA	2	4	4	0.026325	0.56634
ENSG00000196715.5	VKORC1L1	2.74866	0.313556	0.005984	0.0044805	NA	NA	NA	1	1	1	0.005984	0.0940821
ENSG00000171792.10	RHNO1	2.74713	0.194693	0.006012	0.0094316	NA	NA	NA	1	1	1	0.006012	0.197475
ENSG00000196890.4	HIST3H2BB	-2.74598	-1.95454	0.006033	0.000111869	NA	NA	NA	1	1	1	0.006033	0.0819356
ENSG00000145246.13	ATP10D	2.74087	0.267201	0.00612768	0.00595552	NA	NA	NA	2	3	3	0.006254	0.111892
ENSG00000198933.9	TBKBP1	-2.74027	-0.0311139	0.00613885	0.462816	NA	NA	NA	2	2	2	0.005098	0.512757
ENSG00000122547.10	EEPD1	-2.73195	-0.248613	0.006296	0.00649769	NA	NA	NA	1	1	1	0.006296	0.141392
ENSG00000278107.1	RP11-162A12.4	2.72764	0.13192	0.00637893	0.023485	NA	NA	NA	2	2	2	0.001993	0.175479
ENSG00000185100.10	ADSSL1	2.7246	1.5895	0.006438	7.24782e-05	NA	NA	NA	1	1	1	0.006438	0.057279
ENSG00000187193.8	MT1X	-2.7228	-0.530252	0.00647304	0.00142743	NA	NA	NA	2	2	2	0.027608	0.11995
ENSG00000088280.18	ASAP3	2.72214	0.110781	0.00648599	0.0372481	NA	NA	NA	2	2	2	0.019037	0.310149
ENSG00000068697.6	LAPTM4A	-2.72152	-1.03972	0.00649817	0.000411603	NA	NA	NA	2	2	2	0.008113	0.0242706
ENSG00000171989.5	LDHAL6B	2.71353	0.376879	0.006657	0.00190639	NA	NA	NA	1	1	1	0.006657	0.148138
ENSG00000183798.4	EMILIN3	2.71113	0.0959866	0.0067054	0.0362588	NA	NA	NA	2	2	2	0.008388	0.286825
ENSG00000151445.15	VIPAS39	2.70662	0.134958	0.00679711	0.0257788	NA	NA	NA	2	2	2	0.007725	0.213385
ENSG00000137185.11	ZSCAN9	-2.70214	-0.281717	0.00688956	0.0017079	NA	NA	NA	2	2	2	0.010036	0.168364
ENSG00000149485.18	FADS1	2.70212	0.0566117	0.00688982	0.116908	NA	NA	NA	2	2	2	0.00809	0.379609
ENSG00000152332.15	UHMK1	-2.69794	-0.682447	0.006977	0.000871573	NA	NA	NA	1	1	1	0.006977	0.0413951
ENSG00000182923.16	CEP63	2.69523	0.0508756	0.00703394	0.0875009	NA	NA	NA	2	2	2	0.005205	0.844817
ENSG00000179119.14	SPTY2D1	-2.69207	-0.0826905	0.007101	0.0420748	NA	NA	NA	1	1	1	0.007101	0.350996
ENSG00000144407.9	PTH2R	-2.69174	-0.180172	0.007108	0.012584	NA	NA	NA	1	1	1	0.007108	0.159558
ENSG00000109670.13	FBXW7	-2.68805	-1.82197	0.007187	3.64081e-05	NA	NA	NA	1	1	1	0.007187	0.0364156
ENSG00000268471.6	DKFZP434I0714	2.68805	5.0608	0.007187	4.71889e-06	NA	NA	NA	1	1	1	0.007187	0.0131102
ENSG00000140284.10	SLC27A2	-2.6868	-0.423452	0.007214	0.00283594	NA	NA	NA	1	1	1	0.007214	0.0747003
ENSG00000066117.14	SMARCD1	-2.68444	-0.286614	0.00726515	0.0049075	NA	NA	NA	2	2	2	0.007599	0.104509
ENSG00000170035.15	UBE2E3	2.6823	0.13001	0.00731189	0.0247486	NA	NA	NA	2	2	2	0.003909	0.151336
ENSG00000115194.10	SLC30A3	2.68151	5.67805	0.007329	1.38969e-05	NA	NA	NA	1	1	1	0.007329	0.00955468
ENSG00000134824.13	FADS2	2.67919	1.07922	0.00738	0.000322072	NA	NA	NA	1	1	1	0.00738	0.0273837
ENSG00000168496.3	FEN1	2.67919	0.998338	0.00738	0.000376371	NA	NA	NA	1	1	1	0.00738	0.0296022
ENSG00000262484.1	CCER2	-2.67598	-0.278943	0.00745118	0.00483281	NA	NA	NA	2	2	2	0.024711	0.079748
ENSG00000168411.13	RFWD3	2.67527	0.114996	0.007467	0.0327195	NA	NA	NA	1	1	1	0.007467	0.274149
ENSG00000184220.11	CMSS1	-2.67245	-0.169276	0.00752987	0.0137264	NA	NA	NA	2	2	2	0.001901	0.277662
ENSG00000168487.17	BMP1	2.67027	1.56311	0.007579	0.000173858	NA	NA	NA	1	1	1	0.007579	0.0628202
ENSG00000180914.10	OXTR	-2.66881	-0.828266	0.007612	0.001382	NA	NA	NA	1	1	1	0.007612	0.103661
ENSG00000135697.9	BCO1	2.66872	1.25056	0.007614	0.000302569	NA	NA	NA	1	1	1	0.007614	0.0279851
ENSG00000198650.10	TAT	2.66803	2.55697	0.00762971	6.21939e-05	NA	NA	NA	2	2	2	0.003705	0.0174911
ENSG00000249992.1	TMEM158	-2.66705	-0.808531	0.007652	0.000383204	NA	NA	NA	1	1	1	0.007652	0.10043
ENSG00000104325.6	DECR1	-2.66318	-0.104615	0.00774063	0.0363	NA	NA	NA	2	2	2	0.016884	0.246621
ENSG00000165949.12	IFI27	2.66164	4.7978	0.007776	1.86031e-05	NA	NA	NA	1	1	1	0.007776	0.00594419
ENSG00000166352.15	C11orf74	-2.65931	-1.14568	0.00783	0.000335211	NA	NA	NA	1	1	1	0.00783	0.045276
ENSG00000154175.16	ABI3BP	-2.65317	-3.00837	0.007974	3.7069e-05	NA	NA	NA	1	2	2	0.007974	0.00961384
ENSG00000271849.1	CTC-332L22.1	-2.65194	-0.16584	0.008003	0.0179528	NA	NA	NA	1	1	1	0.008003	0.195388
ENSG00000103264.17	FBXO31	2.64509	2.34028	0.008167	0.000102942	NA	NA	NA	1	1	1	0.008167	0.020733
ENSG00000160014.16	CALM3	-2.64356	-0.151024	0.008204	0.0178886	NA	NA	NA	1	2	2	0.008204	0.237771
ENSG00000197122.11	SRC	2.6415	0.128123	0.008254	0.0398046	NA	NA	NA	2	2	2	0.008058	0.316458
ENSG00000124151.18	NCOA3	2.63842	0.220633	0.00832929	0.0140433	NA	NA	NA	2	2	2	0.010383	0.345264
ENSG00000161243.8	FBXO27	2.63523	0.117207	0.008408	0.0259369	NA	NA	NA	1	2	2	0.008408	0.365022
ENSG00000134201.10	GSTM5	2.63234	0.137887	0.00847993	0.0660827	NA	NA	NA	4	6	6	0.009996	0.669132
ENSG00000261236.7	BOP1	-2.62665	-0.461965	0.008623	0.00190234	NA	NA	NA	1	1	1	0.008623	0.0663925
ENSG00000040199.18	PHLPP2	-2.62551	-0.104594	0.008652	0.0410236	NA	NA	NA	1	1	1	0.008652	0.398255
ENSG00000106404.13	CLDN15	-2.62334	-0.353865	0.0087073	0.00281727	NA	NA	NA	2	2	2	0.007377	0.175087
ENSG00000247400.3	DNAJC3-AS1	-2.62304	-0.411105	0.008715	0.00229918	NA	NA	NA	1	2	2	0.008715	0.108432
ENSG00000243244.5	STON1	-2.61845	-0.647142	0.008833	0.000643714	NA	NA	NA	1	1	1	0.008833	0.0511093
ENSG00000143771.11	CNIH4	2.61805	0.0619487	0.00884344	0.0994483	NA	NA	NA	2	2	2	0.01443	0.529907
ENSG00000113448.18	PDE4D	-2.61783	-5.84524	0.008849	2.80321e-05	NA	NA	NA	1	1	1	0.008849	0.0356221
ENSG00000124145.6	SDC4	-2.61641	-0.315182	0.008886	0.0033307	NA	NA	NA	1	1	1	0.008886	0.0992728
ENSG00000105270.14	CLIP3	2.61601	0.292632	0.00889628	0.00403432	NA	NA	NA	2	2	2	0.009011	0.093152
ENSG00000127952.16	STYXL1	-2.6104	-0.0907687	0.00904374	0.0332813	NA	NA	NA	2	3	3	0.010516	0.305594
ENSG00000136243.16	NUPL2	-2.61005	-0.140006	0.009053	0.0200875	NA	NA	NA	1	1	1	0.009053	0.201134
ENSG00000261617.1	LINC02177	-2.6052	-1.10214	0.009182	0.000285153	NA	NA	NA	1	1	1	0.009182	0.0269386
ENSG00000183807.7	FAM162B	2.60449	0.043991	0.009201	0.207067	NA	NA	NA	1	1	1	0.009201	0.639086
ENSG00000168918.13	INPP5D	2.60145	0.221647	0.009283	0.00742739	NA	NA	NA	1	1	1	0.009283	0.12648
ENSG00000096654.15	ZNF184	-2.59792	-0.122752	0.009379	0.0191848	NA	NA	NA	1	1	1	0.009379	0.229699
ENSG00000272455.1	RP4-758J18.13	-2.59689	-0.136187	0.00940723	0.013011	NA	NA	NA	2	2	2	0.017784	0.298256
ENSG00000090581.9	GNPTG	-2.58936	-0.120881	0.00961559	0.0249443	NA	NA	NA	2	2	2	0.010742	0.420611
ENSG00000126814.6	TRMT5	2.5893	2.11239	0.009617	0.00010392	NA	NA	NA	1	1	1	0.009617	0.039069
ENSG00000117448.13	AKR1A1	2.58841	19.0554	0.009642	1.25395e-06	NA	NA	NA	1	1	1	0.009642	0.00180904
ENSG00000136235.15	GPNMB	-2.58802	-0.110014	0.009653	0.0304997	NA	NA	NA	1	1	1	0.009653	0.252432
ENSG00000108405.3	P2RX1	-2.58073	-0.176616	0.00985914	0.013896	NA	NA	NA	2	2	2	0.009595	0.136719
ENSG00000278703.1	RP11-706P11.2	-2.57669	-0.283057	0.009975	0.00431581	NA	NA	NA	1	1	1	0.009975	0.101093
ENSG00000262468.5	LINC01569	-2.57355	-0.0714846	0.0100662	0.0621773	NA	NA	NA	2	3	3	0.005017	0.253368
ENSG00000134901.12	KDELC1	2.57328	0.549262	0.010074	0.000889405	NA	NA	NA	1	1	1	0.010074	0.0583401
ENSG00000255974.7	CYP2A6	2.56246	0.090439	0.0103933	0.0562495	NA	NA	NA	2	2	2	0.006318	0.204932
ENSG00000146701.11	MDH2	-2.55838	-0.304829	0.010516	0.00281029	NA	NA	NA	1	1	1	0.010516	0.096172
ENSG00000167112.9	TRUB2	-2.5571	-0.335817	0.010555	0.00317634	NA	NA	NA	1	1	1	0.010555	0.179875
ENSG00000188629.11	ZNF177	2.5566	0.122039	0.01057	0.0461017	NA	NA	NA	1	2	2	0.01057	0.522515
ENSG00000277462.1	ZNF670	-2.55463	-0.110791	0.01063	0.0380177	NA	NA	NA	1	2	2	0.01063	0.313889
ENSG00000166145.14	SPINT1	2.55411	1.49917	0.010646	0.000177938	NA	NA	NA	1	1	1	0.010646	0.0221128
ENSG00000205085.10	FAM71F2	2.55321	0.139585	0.0106734	0.0160473	NA	NA	NA	2	2	2	0.011217	0.189907
ENSG00000109790.16	KLHL5	-2.54477	-3.81659	0.010935	4.3315e-05	NA	NA	NA	1	2	2	0.010935	0.0252233
ENSG00000143401.14	ANP32E	2.54467	0.967765	0.010938	0.000361148	NA	NA	NA	1	1	1	0.010938	0.0280709
ENSG00000078177.13	N4BP2	2.54394	0.185794	0.0109611	0.00920244	NA	NA	NA	2	2	2	0.008498	0.131273
ENSG00000186104.10	CYP2R1	-2.54086	-0.721023	0.011058	0.000640129	NA	NA	NA	1	1	1	0.011058	0.0374135
ENSG00000108840.15	HDAC5	2.53991	1.53191	0.011088	0.000128135	NA	NA	NA	1	2	2	0.011088	0.018616
ENSG00000172164.13	SNTB1	-2.53966	-0.0720563	0.011096	0.0634045	NA	NA	NA	1	1	1	0.011096	0.423766
ENSG00000224470.7	ATXN1L	-2.53715	-1.11272	0.011176	0.000324101	NA	NA	NA	1	2	2	0.011176	0.0308847
ENSG00000104915.14	STX10	2.5369	0.159399	0.011184	0.0329436	NA	NA	NA	1	1	1	0.011184	0.523453
ENSG00000085871.8	MGST2	2.53472	0.464099	0.0112536	0.00224153	NA	NA	NA	2	2	2	0.012945	0.128671
ENSG00000180917.17	CMTR2	2.53241	0.382781	0.011328	0.0029928	NA	NA	NA	1	3	3	0.011328	0.0885546
ENSG00000180801.13	ARSJ	-2.52988	-0.20891	0.01141	0.00848015	NA	NA	NA	1	1	1	0.01141	0.130564
ENSG00000236117.1	LINC01639	-2.52915	-0.605234	0.011434	0.00235394	NA	NA	NA	1	1	1	0.011434	0.220816
ENSG00000136425.12	CIB2	2.52878	0.0403286	0.011446	0.168588	NA	NA	NA	1	3	3	0.011446	0.794574
ENSG00000159496.14	RGL4	-2.52574	-3.3336	0.0115454	2.84343e-05	NA	NA	NA	2	2	2	0.011078	0.0501853
ENSG00000136280.15	CCM2	-2.52405	-0.590203	0.011601	0.0014885	NA	NA	NA	1	2	2	0.011601	0.10638
ENSG00000149968.11	MMP3	2.52239	1.92545	0.011656	0.000103887	NA	NA	NA	1	1	1	0.011656	0.0138362
ENSG00000146263.11	MMS22L	-2.52001	-0.159524	0.011735	0.0142993	NA	NA	NA	1	2	2	0.011735	0.181446
ENSG00000104522.15	TSTA3	2.5156	0.148411	0.011883	0.0152456	NA	NA	NA	1	1	1	0.011883	0.199661
ENSG00000232233.1	LINC02043	-2.5156	-0.116142	0.011883	0.0141406	NA	NA	NA	1	1	1	0.011883	0.514963
ENSG00000150991.14	UBC	2.51495	2.48704	0.011905	0.000170239	NA	NA	NA	1	1	1	0.011905	0.0372185
ENSG00000133302.12	SLF1	2.51406	0.400014	0.011935	0.00251555	NA	NA	NA	1	1	1	0.011935	0.109516
ENSG00000185261.14	KIAA0825	2.51406	0.14617	0.011935	0.0188394	NA	NA	NA	1	2	2	0.011935	0.299706
ENSG00000144152.12	FBLN7	2.50933	0.287768	0.012096	0.00535843	NA	NA	NA	1	1	1	0.012096	0.160081
ENSG00000141385.9	AFG3L2	2.50779	3.24623	0.012149	3.64714e-05	NA	NA	NA	2	2	2	0.003706	0.0110843
ENSG00000213901.10	SLC23A3	2.50417	0.192111	0.012274	0.00970789	NA	NA	NA	1	2	2	0.012274	0.148466
ENSG00000111530.12	CAND1	2.50098	0.1379	0.012385	0.017134	NA	NA	NA	1	1	1	0.012385	0.197947
ENSG00000170426.1	SDR9C7	2.50044	0.260559	0.012404	0.00911399	NA	NA	NA	1	1	1	0.012404	0.251022
ENSG00000104835.14	SARS2	2.49822	0.170784	0.012482	0.0116733	NA	NA	NA	1	2	2	0.012482	0.164079
ENSG00000128626.11	MRPS12	-2.49822	-1.27521	0.012482	0.000209374	NA	NA	NA	1	1	1	0.012482	0.0219744
ENSG00000259471.1	LINC01169	2.49615	0.04075	0.012555	0.219404	NA	NA	NA	1	1	1	0.012555	0.665987
ENSG00000243646.9	IL10RB	-2.49423	-0.108341	0.012623	0.0251409	NA	NA	NA	1	1	1	0.012623	0.262708
ENSG00000164054.15	SHISA5	-2.49154	-5.24772	0.012719	5.01414e-05	NA	NA	NA	1	1	1	0.012719	0.0359697
ENSG00000078804.12	TP53INP2	2.49068	1.02968	0.01275	0.000326335	NA	NA	NA	1	1	1	0.01275	0.025474
ENSG00000178718.6	RPP25	-2.48834	-0.131006	0.012834	0.0210844	NA	NA	NA	1	2	2	0.012834	0.204831
ENSG00000060642.10	PIGV	-2.48776	-0.382713	0.0128549	0.00259496	NA	NA	NA	2	2	2	0.063785	0.108733
ENSG00000142252.10	GEMIN7	2.48762	0.0960476	0.0128601	0.0378811	NA	NA	NA	2	2	2	0.011653	0.273031
ENSG00000178449.8	COX14	-2.48561	-0.10036	0.012933	0.0363336	NA	NA	NA	1	1	1	0.012933	0.285134
ENSG00000130856.15	ZNF236	-2.48278	-0.116429	0.013036	0.02273	NA	NA	NA	1	1	1	0.013036	0.233764
ENSG00000179262.9	RAD23A	-2.479	-1.55433	0.013175	0.000153975	NA	NA	NA	1	1	1	0.013175	0.0196085
ENSG00000105383.14	CD33	-2.47888	-0.229577	0.0131795	0.00653024	NA	NA	NA	2	2	2	0.01327	0.115323
ENSG00000178852.15	EFCAB13	2.47772	0.0200945	0.0132226	0.882472	NA	NA	NA	5	5	5	0.003499	0.714612
ENSG00000154556.17	SORBS2	2.4775	1.01931	0.0132306	0.000450528	NA	NA	NA	2	2	2	0.011862	0.0300957
ENSG00000213366.12	GSTM2	2.47162	0.176061	0.0134501	0.0429369	NA	NA	NA	2	3	3	0.03073	0.490308
ENSG00000196605.7	ZNF846	2.47019	0.0642895	0.013504	0.0786039	NA	NA	NA	1	2	2	0.013504	0.479658
ENSG00000103326.11	CAPN15	2.47009	0.234514	0.013508	0.00907179	NA	NA	NA	1	1	1	0.013508	0.132512
ENSG00000197614.10	MFAP5	-2.4699	-0.304458	0.013515	0.00223116	NA	NA	NA	1	1	1	0.013515	0.131713
ENSG00000118526.6	TCF21	2.46506	0.216804	0.013699	0.00879822	NA	NA	NA	1	1	1	0.013699	0.139301
ENSG00000128228.4	SDF2L1	-2.46287	-0.603943	0.013783	0.00109842	NA	NA	NA	1	1	1	0.013783	0.0480757
ENSG00000171680.21	PLEKHG5	2.45514	2.07146	0.014083	7.86337e-05	NA	NA	NA	1	1	1	0.014083	0.021451
ENSG00000141295.13	SCRN2	2.45143	0.0790686	0.014229	0.0628322	NA	NA	NA	1	2	2	0.014229	0.530539
ENSG00000246548.3	RP11-7F17.5	-2.45017	-0.178883	0.0142788	0.0104463	NA	NA	NA	2	2	2	0.015256	0.121355
ENSG00000126005.16	MMP24-AS1	-2.44631	-0.0668207	0.0144325	0.0611143	NA	NA	NA	2	3	3	0.0104	0.47099
ENSG00000050393.11	MCUR1	2.44558	0.506594	0.014462	0.0014629	NA	NA	NA	1	2	2	0.014462	0.0537708
ENSG00000151276.23	MAGI1	2.44394	0.389446	0.014528	0.0023188	NA	NA	NA	1	1	1	0.014528	0.0678015
ENSG00000082269.16	FAM135A	-2.43878	-0.167535	0.014737	0.010414	NA	NA	NA	1	1	1	0.014737	0.186511
ENSG00000258819.1	RP11-7F17.3	-2.4377	-0.0994778	0.014781	0.035386	NA	NA	NA	1	1	1	0.014781	0.26994
ENSG00000227634.2	LINC01714	2.43672	0.136302	0.014821	0.0210727	NA	NA	NA	1	1	1	0.014821	0.208141
ENSG00000163737.3	PF4	-2.43607	-0.564758	0.014848	0.00168121	NA	NA	NA	1	1	1	0.014848	0.12675
ENSG00000119401.10	TRIM32	-2.43361	-0.231092	0.0149491	0.00545521	NA	NA	NA	2	2	2	0.012334	0.105768
ENSG00000215790.6	SLC35E2	-2.42923	-0.10264	0.015131	0.0791747	NA	NA	NA	1	3	3	0.015131	0.367439
ENSG00000273061.1	CDC37L1-AS1	2.42663	0.109272	0.01524	0.0278134	NA	NA	NA	1	1	1	0.01524	0.248416
ENSG00000105643.9	ARRDC2	2.42589	0.331793	0.015271	0.00334324	NA	NA	NA	1	2	2	0.015271	0.0827324
ENSG00000065621.14	GSTO2	2.4214	0.0802856	0.015461	0.144024	NA	NA	NA	1	2	2	0.015461	1.64346
ENSG00000113716.12	HMGXB3	2.42018	0.143416	0.015513	0.0219605	NA	NA	NA	2	2	2	0.01304	0.209461
ENSG00000145321.12	GC	2.41931	7.08878	0.01555	5.98825e-06	NA	NA	NA	1	1	1	0.01555	0.00428296
ENSG00000170903.10	MSANTD4	-2.41903	-0.722383	0.015562	0.000697381	NA	NA	NA	1	1	1	0.015562	0.0476326
ENSG00000134779.14	TPGS2	2.4187	0.197442	0.015576	0.00940644	NA	NA	NA	1	1	1	0.015576	0.174005
ENSG00000198780.11	FAM169A	2.41734	0.622812	0.0156345	0.0011403	NA	NA	NA	2	2	2	0.041512	0.119539
ENSG00000110880.10	CORO1C	-2.41612	-0.114141	0.015687	0.0215213	NA	NA	NA	1	1	1	0.015687	0.239834
ENSG00000132953.16	XPO4	-2.41609	-0.234389	0.0156881	0.00651204	NA	NA	NA	2	2	2	0.015739	0.110406
ENSG00000169118.17	CSNK1G1	2.41598	2.22871	0.015693	0.000101549	NA	NA	NA	1	1	1	0.015693	0.0284528
ENSG00000164530.13	PI16	-2.4156	-1.49793	0.0157093	0.000173285	NA	NA	NA	2	2	2	0.06659	0.0298941
ENSG00000166326.6	TRIM44	2.41226	35.3389	0.015854	7.62066e-07	NA	NA	NA	1	1	1	0.015854	0.00526848
ENSG00000109475.16	RPL34	-2.41191	-71.8961	0.015869	3.83467e-07	NA	NA	NA	1	2	2	0.015869	0.00373725
ENSG00000198563.13	DDX39B	2.40693	1.12457	0.0160875	0.000382242	NA	NA	NA	2	2	2	0.007392	0.0813719
ENSG00000168229.3	PTGDR	-2.40558	-0.131787	0.016147	0.018799	NA	NA	NA	1	2	2	0.016147	0.30421
ENSG00000113758.13	DBN1	-2.40508	-0.145089	0.016169	0.0182753	NA	NA	NA	1	1	1	0.016169	0.192929
ENSG00000081148.11	IMPG2	-2.40305	-4.53708	0.016259	1.49045e-05	NA	NA	NA	1	2	2	0.016259	0.00707658
ENSG00000176124.11	DLEU1	2.40157	3.90588	0.016325	3.70939e-05	NA	NA	NA	1	1	1	0.016325	0.02231
ENSG00000134825.15	TMEM258	-2.40104	-0.23929	0.0163485	0.00727639	NA	NA	NA	2	2	2	0.00738	0.269663
ENSG00000244693.1	CTAGE8	2.40092	0.155181	0.016354	0.0128134	NA	NA	NA	1	3	3	0.016354	0.214562
ENSG00000109762.15	SNX25	2.39951	0.585467	0.016417	0.000983148	NA	NA	NA	1	2	2	0.016417	0.0428307
ENSG00000047056.14	WDR37	2.39749	0.367424	0.016508	0.00296528	NA	NA	NA	1	1	1	0.016508	0.187691
ENSG00000198825.12	INPP5F	-2.39689	-0.34669	0.016535	0.00353428	NA	NA	NA	1	1	1	0.016535	0.246202
ENSG00000104524.13	PYCRL	2.39609	0.278755	0.016571	0.00376719	NA	NA	NA	1	1	1	0.016571	0.0991553
ENSG00000173065.13	FAM222B	-2.39594	-0.203908	0.016578	0.00859125	NA	NA	NA	1	1	1	0.016578	0.154089
ENSG00000167483.17	FAM129C	2.39591	0.187959	0.016579	0.00894888	NA	NA	NA	1	1	1	0.016579	0.177458
ENSG00000115970.18	THADA	-2.39388	-0.467597	0.0166713	0.00107222	NA	NA	NA	2	2	2	0.010818	0.061521
ENSG00000162923.14	WDR26	2.3927	0.481651	0.016725	0.00130316	NA	NA	NA	1	1	1	0.016725	0.0620346
ENSG00000142173.14	COL6A2	-2.39125	-1.28222	0.016791	0.000269355	NA	NA	NA	1	1	1	0.016791	0.0358364
ENSG00000151006.7	PRSS53	2.39036	0.0428687	0.016832	0.194319	NA	NA	NA	1	1	1	0.016832	0.637061
ENSG00000124181.14	PLCG1	2.38924	0.568105	0.0168832	0.000924867	NA	NA	NA	2	2	2	0.027157	0.154682
ENSG00000112367.10	FIG4	2.38709	2.28722	0.0169822	8.19228e-05	NA	NA	NA	2	2	2	0.017456	0.0456265
ENSG00000123610.4	TNFAIP6	-2.38571	-0.140619	0.017046	0.0164547	NA	NA	NA	1	1	1	0.017046	0.179171
ENSG00000136811.16	ODF2	2.38511	0.783124	0.017074	0.000539076	NA	NA	NA	1	2	2	0.017074	0.054529
ENSG00000255455.2	RP11-890B15.3	-2.38443	-0.0631225	0.0171056	0.0811446	NA	NA	NA	2	2	2	0.012927	0.458089
ENSG00000103510.19	KAT8	2.38388	0.0858073	0.0171311	0.0472302	NA	NA	NA	2	2	2	0.016981	0.318891
ENSG00000166411.13	IDH3A	2.38089	0.408645	0.017271	0.00152695	NA	NA	NA	2	2	2	0.011446	0.0755
ENSG00000171119.2	NRTN	2.38087	0.108758	0.017272	0.0431848	NA	NA	NA	1	1	1	0.017272	0.374831
ENSG00000162929.13	KIAA1841	-2.38055	-1.59537	0.017287	0.000108949	NA	NA	NA	1	2	2	0.017287	0.0475056
ENSG00000240038.6	AMY2B	2.3792	0.142581	0.0173505	0.0164615	NA	NA	NA	2	3	3	0.039467	0.157145
ENSG00000260911.2	RP11-196G11.2	2.3785	0.199255	0.017383	0.00896194	NA	NA	NA	1	2	2	0.017383	0.136433
ENSG00000099365.10	STX1B	2.37363	0.204402	0.017614	0.00905106	NA	NA	NA	1	1	1	0.017614	0.133502
ENSG00000064313.11	TAF2	-2.3705	-1.82103	0.017764	8.78401e-05	NA	NA	NA	1	1	1	0.017764	0.0261342
ENSG00000122852.14	SFTPA1	-2.36843	-4.40538	0.017864	6.97966e-06	NA	NA	NA	1	1	1	0.017864	0.00921077
ENSG00000100979.14	PLTP	-2.36619	-0.110429	0.017972	0.0216986	NA	NA	NA	1	2	2	0.017972	0.266343
ENSG00000143882.10	ATP6V1C2	2.36557	0.483565	0.0180024	0.00121436	NA	NA	NA	2	2	2	0.017351	0.0532359
ENSG00000232748.3	RP11-196G11.6	-2.36459	-0.0739477	0.01805	0.0644195	NA	NA	NA	1	1	1	0.01805	0.365786
ENSG00000100097.11	LGALS1	2.36363	0.0709769	0.018097	0.0671399	NA	NA	NA	1	1	1	0.018097	0.372938
ENSG00000154188.9	ANGPT1	2.36256	4.52231	0.018149	1.6705e-05	NA	NA	NA	1	1	1	0.018149	0.00962938
ENSG00000142765.17	SYTL1	-2.3624	-0.257602	0.018157	0.00309589	NA	NA	NA	1	1	1	0.018157	0.213243
ENSG00000260027.4	HOXB7	2.36119	0.330457	0.0182162	0.00290356	NA	NA	NA	2	2	2	0.020451	0.0967921
ENSG00000222009.8	BTBD19	-2.36016	-0.114602	0.018267	0.0249498	NA	NA	NA	1	1	1	0.018267	0.299899
ENSG00000120742.10	SERP1	-2.35996	-272.471	0.018277	7.24949e-09	NA	NA	NA	1	1	1	0.018277	0.000572857
ENSG00000269486.2	CTC-360G5.9	2.35939	0.056738	0.0183052	0.121699	NA	NA	NA	3	3	3	0.016679	0.347445
ENSG00000141497.13	ZMYND15	-2.35279	-0.570269	0.0186333	0.00119798	NA	NA	NA	2	2	2	0.018628	0.0604959
ENSG00000262228.2	RP11-676J12.4	-2.34993	-0.123179	0.018777	0.0123612	NA	NA	NA	1	1	1	0.018777	0.33052
ENSG00000116017.10	ARID3A	2.34919	0.141339	0.0188141	0.0138257	NA	NA	NA	2	2	2	0.019611	0.219893
ENSG00000242553.1	AP001432.14	-2.34829	-0.588345	0.01886	0.000606774	NA	NA	NA	1	1	1	0.01886	0.136104
ENSG00000144567.10	FAM134A	-2.34532	-0.218386	0.019011	0.00649561	NA	NA	NA	1	1	1	0.019011	0.114284
ENSG00000146054.17	TRIM7	-2.34336	-0.494499	0.019111	0.00545342	NA	NA	NA	1	1	1	0.019111	0.225562
ENSG00000167397.14	VKORC1	2.3427	0.0290996	0.019145	0.406327	NA	NA	NA	1	1	1	0.019145	0.921216
ENSG00000181885.18	CLDN7	-2.33972	-0.103567	0.019298	0.035885	NA	NA	NA	2	2	2	0.019064	0.5774
ENSG00000101460.12	MAP1LC3A	2.33748	0.116257	0.019414	0.0237328	NA	NA	NA	1	1	1	0.019414	0.213708
ENSG00000166762.16	CATSPER2	-2.33559	-0.19272	0.0195125	0.0176942	NA	NA	NA	2	2	2	0.00036	0.305769
ENSG00000182903.15	ZNF721	-2.33533	-0.0831484	0.0195262	0.115525	NA	NA	NA	2	2	2	0.021777	0.690878
ENSG00000162650.16	ATXN7L2	-2.33499	-0.0493969	0.019544	0.103943	NA	NA	NA	1	2	2	0.019544	0.523778
ENSG00000166813.14	KIF7	2.33375	0.69456	0.019609	0.000573472	NA	NA	NA	1	2	2	0.019609	0.0424384
ENSG00000185513.14	L3MBTL1	-2.32987	-0.420225	0.019813	0.00138347	NA	NA	NA	2	2	2	0.066676	0.128057
ENSG00000186806.5	VSIG10L	2.32983	0.0512548	0.019815	0.118259	NA	NA	NA	1	1	1	0.019815	0.484443
ENSG00000174917.8	C19orf70	-2.32974	-0.420018	0.01982	0.00158713	NA	NA	NA	1	1	1	0.01982	0.172523
ENSG00000263155.5	MYZAP	-2.32904	-0.111639	0.0198569	0.0291642	NA	NA	NA	3	3	3	5.95e-06	0.146042
ENSG00000065518.7	NDUFB4	2.32898	0.542507	0.0198602	0.00114902	NA	NA	NA	2	2	2	0.01021	0.0601805
ENSG00000126860.11	EVI2A	2.3259	0.159743	0.020024	0.0106546	NA	NA	NA	1	1	1	0.020024	0.154692
ENSG00000130255.12	RPL36	-2.32404	-0.242145	0.0201235	0.00475133	NA	NA	NA	2	2	2	0.019951	0.298456
ENSG00000099968.17	BCL2L13	-2.32089	-0.969163	0.020293	0.00137028	NA	NA	NA	1	1	1	0.020293	0.141869
ENSG00000069974.15	RAB27A	-2.31791	-0.136008	0.0204543	0.0147549	NA	NA	NA	3	3	3	0.025001	0.137198
ENSG00000125149.11	C16orf70	-2.31268	-4.17804	0.02074	1.58956e-05	NA	NA	NA	1	2	2	0.02074	0.0191896
ENSG00000134684.10	YARS	2.31096	0.639926	0.020835	0.000582998	NA	NA	NA	1	1	1	0.020835	0.0574097
ENSG00000279141.3	LINC01451	2.3086	12.7469	0.020966	1.02108e-05	NA	NA	NA	1	1	1	0.020966	0.0214992
ENSG00000104879.4	CKM	2.30465	0.698357	0.021186	0.000734144	NA	NA	NA	1	1	1	0.021186	0.0355363
ENSG00000271119.1	CTD-2012J19.3	-2.30332	-0.0449122	0.0212609	0.135618	NA	NA	NA	2	2	2	0.049872	0.492883
ENSG00000082898.16	XPO1	2.29988	0.189543	0.021455	0.010335	NA	NA	NA	2	2	2	0.005491	0.102848
ENSG00000234906.9	APOC2	2.2996	0.0973304	0.0214707	0.0307458	NA	NA	NA	2	2	2	0.021584	0.248979
ENSG00000133026.12	MYH10	2.29733	14.7223	0.0216	2.13233e-06	NA	NA	NA	1	1	1	0.0216	0.00524184
ENSG00000167395.10	ZNF646	2.29721	0.0978567	0.021607	0.037812	NA	NA	NA	1	2	2	0.021607	0.266481
ENSG00000133466.13	C1QTNF6	2.29558	0.155359	0.0217	0.0113906	NA	NA	NA	1	2	2	0.0217	0.158723
ENSG00000115163.14	CENPA	2.29368	7.67287	0.021809	5.50389e-06	NA	NA	NA	1	1	1	0.021809	0.00323634
ENSG00000139218.17	SCAF11	-2.29338	-1.11566	0.021826	0.000273288	NA	NA	NA	1	1	1	0.021826	0.02784
ENSG00000140534.13	TICRR	-2.29277	-0.280817	0.021861	0.00328406	NA	NA	NA	1	1	1	0.021861	0.0929609
ENSG00000145362.17	ANK2	-2.28987	-39.6429	0.022029	3.45764e-07	NA	NA	NA	1	1	1	0.022029	0.0017168
ENSG00000108424.9	KPNB1	-2.28977	-0.48538	0.0220346	0.00138257	NA	NA	NA	2	2	2	0.031959	0.0504998
ENSG00000239474.6	KLHL41	-2.28959	-4.8785	0.022045	1.41376e-05	NA	NA	NA	1	1	1	0.022045	0.0226922
ENSG00000134184.12	GSTM1	2.28841	0.123849	0.0221139	0.0648536	NA	NA	NA	2	3	3	0.047441	0.669651
ENSG00000136891.13	TEX10	2.28769	0.31412	0.0221553	0.00297095	NA	NA	NA	2	2	2	0.01098	0.0904945
ENSG00000105205.6	CLC	-2.28198	-0.59927	0.0224907	0.000799126	NA	NA	NA	2	2	2	0.011977	0.0374539
ENSG00000168090.9	COPS6	2.28013	0.553921	0.0226	0.00102158	NA	NA	NA	1	1	1	0.0226	0.0500649
ENSG00000120910.14	PPP3CC	-2.27902	-0.197282	0.022666	0.00792442	NA	NA	NA	1	1	1	0.022666	0.294431
ENSG00000154263.17	ABCA10	2.27878	0.167108	0.02268	0.013236	NA	NA	NA	1	1	1	0.02268	0.160501
ENSG00000185862.6	EVI2B	-2.2752	-2.28664	0.022894	5.0287e-05	NA	NA	NA	1	1	1	0.022894	0.0106274
ENSG00000135002.11	RFK	2.26761	0.122012	0.0233528	0.0191985	NA	NA	NA	2	3	3	0.03623	0.245545
ENSG00000109118.13	PHF12	-2.26638	-2.25627	0.023428	0.000135104	NA	NA	NA	1	1	1	0.023428	0.0559449
ENSG00000243480.7	AMY2A	-2.2648	-0.162337	0.023525	0.0196701	NA	NA	NA	1	1	1	0.023525	0.295441
ENSG00000171469.10	ZNF561	-2.26453	-0.025646	0.0235414	0.382556	NA	NA	NA	2	2	2	0.025147	0.666581
ENSG00000102984.14	ZNF821	2.26427	0.660383	0.0235577	0.000677296	NA	NA	NA	2	2	2	0.021639	0.0438947
ENSG00000156219.16	ART3	2.26072	0.0831733	0.0237768	0.0460199	NA	NA	NA	2	2	2	0.024234	0.348557
ENSG00000245317.2	CTC-241N9.1	-2.25726	-0.737962	0.023992	0.000518633	NA	NA	NA	1	1	1	0.023992	0.0370493
ENSG00000263004.1	RP11-166P13.3	2.25675	0.0430395	0.024024	0.158119	NA	NA	NA	3	3	3	0.030262	0.423744
ENSG00000082805.19	ERC1	-2.25598	-0.169187	0.0240718	0.012022	NA	NA	NA	2	2	2	0.058397	0.297755
ENSG00000184349.12	EFNA5	-2.25472	-0.35414	0.024151	0.00245907	NA	NA	NA	1	1	1	0.024151	0.0918873
ENSG00000204764.13	RANBP17	2.25364	0.0252897	0.0242188	0.487517	NA	NA	NA	2	2	2	0.010379	0.614649
ENSG00000159197.3	KCNE2	2.24995	24.629	0.024452	5.89378e-07	NA	NA	NA	1	1	1	0.024452	0.00204666
ENSG00000135775.13	COG2	-2.24986	-0.175062	0.024458	0.00889069	NA	NA	NA	1	1	1	0.024458	0.144754
ENSG00000065000.15	AP3D1	-2.24943	-1.22646	0.024485	9.66079e-05	NA	NA	NA	1	1	1	0.024485	0.131134
ENSG00000204577.11	LILRB3	2.24517	0.881579	0.024757	0.000455054	NA	NA	NA	1	1	1	0.024757	0.0493955
ENSG00000170293.8	CMTM8	-2.24154	-0.171271	0.024991	0.00973383	NA	NA	NA	1	1	1	0.024991	0.318613
ENSG00000100796.17	PPP4R3A	2.24086	3.07262	0.025035	3.18939e-05	NA	NA	NA	1	1	1	0.025035	0.0111878
ENSG00000284237.1	RP11-328D5.4	2.24066	0.0614361	0.025048	0.0885109	NA	NA	NA	3	3	3	0.008415	0.392012
ENSG00000174640.12	SLCO2A1	-2.24011	-2.04849	0.025084	6.13269e-05	NA	NA	NA	1	1	1	0.025084	0.0184502
ENSG00000125971.16	DYNLRB1	-2.23832	-9.51247	0.0252	3.21098e-06	NA	NA	NA	1	1	1	0.0252	0.00248579
ENSG00000087206.16	UIMC1	2.23733	0.164904	0.0252647	0.0124135	NA	NA	NA	2	2	2	0.021109	0.148411
ENSG00000228951.1	RP11-336A10.4	-2.23527	-3.43164	0.0253995	2.52506e-05	NA	NA	NA	2	2	2	0.009911	0.0113824
ENSG00000156299.13	TIAM1	-2.22919	-0.0987057	0.025801	0.0320592	NA	NA	NA	1	1	1	0.025801	0.24566
ENSG00000138161.13	CUZD1	2.2281	1.67216	0.025874	0.000110099	NA	NA	NA	1	1	1	0.025874	0.0142773
ENSG00000105518.13	TMEM205	-2.22745	-1.38816	0.025917	0.00016518	NA	NA	NA	1	1	1	0.025917	0.047609
ENSG00000170807.11	LMOD2	-2.22723	-1.18273	0.025932	5.06981e-05	NA	NA	NA	1	1	1	0.025932	0.0429719
ENSG00000157510.13	AFAP1L1	2.2266	0.125246	0.025974	0.0226091	NA	NA	NA	1	1	1	0.025974	0.224757
ENSG00000167799.9	NUDT8	-2.22551	-0.0211061	0.026047	0.618676	NA	NA	NA	3	3	3	0.002691	0.594678
ENSG00000112139.14	MDGA1	-2.22547	-0.0238618	0.0260495	0.537909	NA	NA	NA	2	2	2	0.017187	0.960658
ENSG00000127863.15	TNFRSF19	-2.22217	-0.5139	0.026272	0.00137134	NA	NA	NA	1	1	1	0.026272	0.0809827
ENSG00000107537.13	PHYH	2.21998	0.167382	0.02642	0.0091295	NA	NA	NA	1	1	1	0.02642	0.155883
ENSG00000067208.14	EVI5	-2.21969	-0.108982	0.02644	0.0214511	NA	NA	NA	1	1	1	0.02644	0.222486
ENSG00000103932.11	RPAP1	-2.21712	-0.104933	0.026615	0.0240899	NA	NA	NA	1	1	1	0.026615	0.221943
ENSG00000138594.13	TMOD3	2.21487	0.270667	0.0267693	0.0033792	NA	NA	NA	2	2	2	0.017068	0.0758704
ENSG00000101361.16	NOP56	2.21365	20.9561	0.026853	1.50134e-06	NA	NA	NA	1	2	2	0.026853	0.0043489
ENSG00000144681.10	STAC	2.21237	0.052146	0.026941	0.077498	NA	NA	NA	1	1	1	0.026941	0.469834
ENSG00000133250.13	ZNF414	-2.21026	-0.190259	0.027087	0.00944348	NA	NA	NA	1	1	1	0.027087	0.171261
ENSG00000230658.1	KLHL7-AS1	2.20972	0.0158745	0.0271249	1.17386	NA	NA	NA	2	2	2	0.007475	0.81395
ENSG00000232411.1	AC009495.3	2.20947	0.0750426	0.027142	0.0538803	NA	NA	NA	1	1	1	0.027142	0.316887
ENSG00000185963.13	BICD2	2.2081	0.443273	0.027237	0.00146123	NA	NA	NA	1	1	1	0.027237	0.107931
ENSG00000066827.15	ZFAT	-2.20733	-0.368562	0.027291	0.00194938	NA	NA	NA	1	2	2	0.027291	0.0732549
ENSG00000124562.9	SNRPC	-2.2069	-1.99052	0.027321	0.000431667	NA	NA	NA	1	2	2	0.027321	0.1
ENSG00000158717.10	RNF166	-2.20264	-0.043535	0.0276201	0.179315	NA	NA	NA	4	4	4	0.007796	0.347463
ENSG00000087086.14	FTL	-2.20032	-5.4901	0.027784	9.93044e-06	NA	NA	NA	1	1	1	0.027784	0.00435292
ENSG00000117385.15	P3H1	-2.19924	-1.56762	0.027861	0.000175211	NA	NA	NA	1	1	1	0.027861	0.0520701
ENSG00000187607.15	ZNF286A	-2.19875	-3.58132	0.027896	4.93239e-05	NA	NA	NA	1	1	1	0.027896	0.0360312
ENSG00000251359.4	WWC2-AS2	2.19855	15.8927	0.02791	2.03922e-06	NA	NA	NA	1	2	2	0.02791	0.00472316
ENSG00000151718.15	WWC2	-2.19855	-6.02849	0.02791	1.41725e-05	NA	NA	NA	1	1	1	0.02791	0.0124515
ENSG00000226816.2	AC005082.12	2.19823	0.0509718	0.0279324	0.107884	NA	NA	NA	2	3	3	0.007468	0.560556
ENSG00000069712.12	KIAA1107	-2.19776	-0.225855	0.027966	0.00456141	NA	NA	NA	1	1	1	0.027966	0.10203
ENSG00000166268.10	MYRFL	2.19559	0.289967	0.028121	0.00402799	NA	NA	NA	1	2	2	0.028121	0.123031
ENSG00000166147.13	FBN1	2.19537	14.1323	0.028137	1.41283e-06	NA	NA	NA	1	1	1	0.028137	0.00540975
ENSG00000163939.18	PBRM1	-2.19513	-0.135037	0.028154	0.0151389	NA	NA	NA	1	1	1	0.028154	0.168858
ENSG00000016864.18	GLT8D1	2.19331	0.485368	0.028285	0.00115063	NA	NA	NA	1	2	2	0.028285	0.0475166
ENSG00000164241.13	C5orf63	2.19311	0.0967004	0.0282992	0.0364282	NA	NA	NA	3	3	3	0.033278	0.241957
ENSG00000126878.12	AIF1L	2.19249	0.180483	0.028344	0.00956199	NA	NA	NA	1	1	1	0.028344	0.174188
ENSG00000184677.16	ZBTB40	-2.1914	-0.164017	0.028423	0.0105502	NA	NA	NA	1	1	1	0.028423	0.14404
ENSG00000114021.11	NIT2	-2.19108	-0.327384	0.028446	0.00215775	NA	NA	NA	1	1	1	0.028446	0.0723034
ENSG00000243955.5	GSTA1	-2.18846	-0.0965044	0.0286362	0.0306825	NA	NA	NA	2	2	2	0.023254	0.229075
ENSG00000119862.12	LGALSL	2.18801	1.46537	0.028669	0.000137972	NA	NA	NA	1	1	1	0.028669	0.0176835
ENSG00000146830.9	GIGYF1	2.18485	0.0857381	0.0288998	0.0279702	NA	NA	NA	2	2	2	0.037119	0.268346
ENSG00000136856.17	SLC2A8	2.1832	0.0411047	0.0290212	0.124929	NA	NA	NA	2	2	2	0.038005	0.524332
ENSG00000225643.1	RP11-70P17.1	2.18292	0.706817	0.029042	0.00072972	NA	NA	NA	1	1	1	0.029042	0.0477365
ENSG00000166133.17	RPUSD2	2.18281	0.864099	0.0290499	0.000305855	NA	NA	NA	2	2	2	0.078329	0.0398485
ENSG00000099992.15	TBC1D10A	2.18151	7.04865	0.029146	4.80457e-06	NA	NA	NA	1	1	1	0.029146	0.00584353
ENSG00000125744.11	RTN2	2.18077	0.217404	0.0292003	0.00372626	NA	NA	NA	2	2	2	0.000177	0.140639
ENSG00000134909.18	ARHGAP32	-2.17852	-0.50106	0.029367	0.000883991	NA	NA	NA	1	1	1	0.029367	0.0632399
ENSG00000059915.16	PSD	-2.17775	-32.7481	0.029425	6.34407e-07	NA	NA	NA	1	1	1	0.029425	0.00440089
ENSG00000126838.9	PZP	2.17721	0.508348	0.029465	0.000730324	NA	NA	NA	1	1	1	0.029465	0.0481226
ENSG00000112062.10	MAPK14	-2.17679	-1.64214	0.029496	0.00011835	NA	NA	NA	1	1	1	0.029496	0.0240923
ENSG00000244754.8	N4BP2L2	2.17558	1.63277	0.0295869	0.000102867	NA	NA	NA	2	2	2	0.031363	0.0179219
ENSG00000169599.12	NFU1	2.17299	0.211028	0.0297814	0.00587873	NA	NA	NA	2	2	2	0.026343	0.110823
ENSG00000188613.6	NANOS1	-2.17229	-0.218235	0.029834	0.00655889	NA	NA	NA	1	1	1	0.029834	0.107146
ENSG00000168159.11	RNF187	-2.17083	-0.0929985	0.029944	0.0361175	NA	NA	NA	2	2	2	0.019744	0.375129
ENSG00000097007.17	ABL1	-2.16647	-3.24285	0.030275	1.35958e-05	NA	NA	NA	1	1	1	0.030275	0.0248081
ENSG00000234690.6	AC073283.4	2.16622	0.0569662	0.0302945	0.0619524	NA	NA	NA	2	2	2	0.032509	0.789961
ENSG00000138621.11	PPCDC	-2.16614	-0.0429591	0.0303007	0.10407	NA	NA	NA	3	3	3	0.048635	0.645998
ENSG00000166821.8	PEX11A	2.16531	0.160842	0.0303636	0.0120859	NA	NA	NA	2	2	2	0.035539	0.175784
ENSG00000139826.5	ABHD13	2.16427	3.01778	0.030444	7.21146e-05	NA	NA	NA	1	1	1	0.030444	0.0337725
ENSG00000187867.8	PALM3	2.16276	0.0778449	0.03056	0.0535459	NA	NA	NA	1	1	1	0.03056	0.340755
ENSG00000138823.13	MTTP	-2.16252	-0.460741	0.030578	0.0013205	NA	NA	NA	1	1	1	0.030578	0.0722227
ENSG00000100124.14	ANKRD54	-2.15916	-0.0540448	0.030838	0.086161	NA	NA	NA	1	1	1	0.030838	1.02337
ENSG00000073067.13	CYP2W1	2.15813	0.0830601	0.0309176	0.034169	NA	NA	NA	2	2	2	0.003098	0.21155
ENSG00000272308.1	RP11-231G3.1	2.15685	0.375445	0.031017	0.00215946	NA	NA	NA	1	1	1	0.031017	0.0705429
ENSG00000105193.8	RPS16	-2.15665	-0.216387	0.031033	0.00483042	NA	NA	NA	1	2	2	0.031033	0.127369
ENSG00000168807.16	SNTB2	-2.15619	-0.0950697	0.0310688	0.0348127	NA	NA	NA	2	2	2	0.031188	0.295737
ENSG00000267612.1	CTD-3116E22.7	-2.15611	-0.120054	0.031075	0.016413	NA	NA	NA	1	1	1	0.031075	0.21781
ENSG00000122574.10	WIPF3	-2.15529	-0.481049	0.0311394	0.000508342	NA	NA	NA	2	2	2	0.006957	0.0533328
ENSG00000161860.7	SYCE2	2.15294	0.125107	0.031323	0.0169015	NA	NA	NA	2	2	2	0.031099	0.192509
ENSG00000204614.8	TRIM40	-2.14942	-2.97171	0.031601	1.25534e-05	NA	NA	NA	1	1	1	0.031601	0.0274471
ENSG00000139133.6	ALG10	-2.14709	-0.0917889	0.0317864	0.0299934	NA	NA	NA	2	2	2	0.03073	0.193215
ENSG00000122550.17	KLHL7	2.14691	0.224322	0.0318004	0.00514163	NA	NA	NA	2	2	2	0.033817	0.0998327
ENSG00000154319.14	FAM167A	-2.14629	-0.0903427	0.03185	0.0321065	NA	NA	NA	1	1	1	0.03185	0.288789
ENSG00000154258.16	ABCA9	2.14533	0.21164	0.0319264	0.00602417	NA	NA	NA	2	2	2	0.035929	0.0948775
ENSG00000174004.5	NRROS	-2.14486	-0.446393	0.031964	0.00160516	NA	NA	NA	1	1	1	0.031964	0.0596022
ENSG00000104140.6	RHOV	2.14386	0.228395	0.032044	0.00623521	NA	NA	NA	1	1	1	0.032044	0.126978
ENSG00000165810.16	BTNL9	2.14329	0.546105	0.03209	0.00159579	NA	NA	NA	1	1	1	0.03209	0.108031
ENSG00000062524.15	LTK	2.1385	0.0716655	0.032476	0.0459843	NA	NA	NA	1	1	1	0.032476	0.313373
ENSG00000119888.10	EPCAM	2.1381	0.497834	0.032509	0.000785607	NA	NA	NA	1	1	1	0.032509	0.103828
ENSG00000013374.15	NUB1	2.13805	0.229935	0.032513	0.0075858	NA	NA	NA	1	1	1	0.032513	0.167643
ENSG00000164841.4	TMEM74	2.13607	0.294294	0.032674	0.00252297	NA	NA	NA	1	1	1	0.032674	0.147512
ENSG00000166913.12	YWHAB	2.13518	0.728862	0.032746	0.000659303	NA	NA	NA	1	1	1	0.032746	0.101007
ENSG00000099901.16	RANBP1	-2.13356	-0.379746	0.032879	0.00151956	NA	NA	NA	1	1	1	0.032879	0.119067
ENSG00000103569.9	AQP9	2.13305	3.11599	0.032921	1.71631e-05	NA	NA	NA	1	2	2	0.032921	0.0158775
ENSG00000148357.16	HMCN2	-2.13209	-0.0457779	0.0329993	0.120028	NA	NA	NA	2	2	2	0.03298	0.317038
ENSG00000068903.19	SIRT2	-2.13202	-0.10647	0.033005	0.0231553	NA	NA	NA	1	1	1	0.033005	0.229557
ENSG00000184293.7	CLECL1	2.13182	0.0305579	0.0330215	0.228922	NA	NA	NA	2	2	2	0.017306	0.523368
ENSG00000010319.6	SEMA3G	-2.12851	-1.19627	0.033295	0.000309149	NA	NA	NA	1	1	1	0.033295	0.0699255
ENSG00000182934.11	SRPRA	-2.12836	-0.556371	0.033307	0.000631801	NA	NA	NA	1	1	1	0.033307	0.0574455
ENSG00000172243.17	CLEC7A	2.12836	0.208611	0.033307	0.00740183	NA	NA	NA	1	2	2	0.033307	0.136321
ENSG00000073670.13	ADAM11	-2.12777	-0.112216	0.033356	0.0215423	NA	NA	NA	1	2	2	0.033356	0.287891
ENSG00000121410.11	A1BG	2.12758	0.343803	0.0333722	0.00242854	NA	NA	NA	2	2	2	0.054684	0.156764
ENSG00000213085.9	CFAP45	2.1261	19.7314	0.0334948	5.8416e-07	NA	NA	NA	2	2	2	0.017219	0.00123172
ENSG00000156273.15	BACH1	-2.12045	-0.872172	0.033968	0.000400955	NA	NA	NA	1	1	1	0.033968	0.0671565
ENSG00000164916.10	FOXK1	2.1185	0.98704	0.0341332	0.000162551	NA	NA	NA	2	2	2	0.018425	0.0619995
ENSG00000100580.7	TMED8	2.1184	0.0418461	0.0341408	0.145706	NA	NA	NA	3	4	4	0.013225	0.525076
ENSG00000123975.4	CKS2	2.11791	0.146634	0.0341825	0.00940063	NA	NA	NA	2	2	2	0.025207	0.196541
ENSG00000197062.11	ZSCAN26	-2.11771	-0.117029	0.0341998	0.032572	NA	NA	NA	2	2	2	0.042163	0.305746
ENSG00000078053.16	AMPH	-2.11586	-0.701251	0.034357	0.000272268	NA	NA	NA	1	1	1	0.034357	0.0611236
ENSG00000205959.3	RP11-689P11.2	-2.11218	-0.055254	0.034671	0.0768241	NA	NA	NA	1	1	1	0.034671	0.41331
ENSG00000054523.17	KIF1B	-2.10808	-0.077456	0.0350245	0.0393662	NA	NA	NA	2	2	2	0.083583	0.32604
ENSG00000133710.15	SPINK5	-2.10665	-0.0771179	0.0351476	0.0504096	NA	NA	NA	2	2	2	0.013542	0.324401
ENSG00000180389.6	ATP5EP2	-2.1064	-140.57	0.03517	2.58614e-08	NA	NA	NA	1	1	1	0.03517	0.000665991
ENSG00000166508.17	MCM7	2.10497	5.64951	0.035294	7.141e-06	NA	NA	NA	1	2	2	0.035294	0.00424249
ENSG00000128285.4	MCHR1	-2.10438	-0.399866	0.035345	0.00159321	NA	NA	NA	1	1	1	0.035345	0.0576943
ENSG00000139540.11	SLC39A5	2.10341	7489.01	0.03543	4.37157e-12	NA	NA	NA	1	2	2	0.03543	6.0299e-06
ENSG00000137819.13	PAQR5	-2.10264	-0.396078	0.035497	0.00152276	NA	NA	NA	2	2	2	0.036869	0.0935264
ENSG00000104413.15	ESRP1	-2.10237	-5.78415	0.035521	1.08357e-05	NA	NA	NA	1	1	1	0.035521	0.010506
ENSG00000182253.14	SYNM	2.10157	0.0789591	0.035591	0.0495068	NA	NA	NA	1	1	1	0.035591	0.391874
ENSG00000166928.10	MS4A14	-2.09738	-0.0262003	0.0359597	0.390253	NA	NA	NA	3	3	3	0.025759	0.684232
ENSG00000237879.1	LINC00398	2.09712	14.2791	0.035983	2.2338e-06	NA	NA	NA	1	1	1	0.035983	0.00719365
ENSG00000152782.16	PANK1	2.09681	0.249016	0.03601	0.00316287	NA	NA	NA	1	1	1	0.03601	0.0975116
ENSG00000188396.3	TCTEX1D4	-2.09628	-0.213245	0.036057	0.0055342	NA	NA	NA	1	1	1	0.036057	0.137124
ENSG00000251615.3	RP11-774O3.3	2.09358	0.0402496	0.0362978	0.148067	NA	NA	NA	2	3	3	0.07202	0.436592
ENSG00000083223.17	ZCCHC6	-2.09296	-1.79901	0.036353	5.47995e-05	NA	NA	NA	1	1	1	0.036353	0.0149421
ENSG00000118514.13	ALDH8A1	2.09267	2.70885	0.036379	4.42372e-05	NA	NA	NA	1	1	1	0.036379	0.0261638
ENSG00000110811.19	P3H3	-2.09249	-0.140573	0.036395	0.0172556	NA	NA	NA	1	2	2	0.036395	0.211192
ENSG00000091656.15	ZFHX4	-2.09155	-1.5676	0.036479	0.000129759	NA	NA	NA	1	1	1	0.036479	0.0196861
ENSG00000253598.1	SLC10A5	-2.09093	-0.920092	0.036534	0.000306401	NA	NA	NA	1	2	2	0.036534	0.0240226
ENSG00000170684.8	ZNF296	2.0894	17.2349	0.036672	1.88452e-06	NA	NA	NA	1	1	1	0.036672	0.00704287
ENSG00000277587.1	CTD-3116E22.8	-2.08881	-0.0289057	0.0367247	0.254357	NA	NA	NA	2	2	2	0.031163	0.498604
ENSG00000051180.16	RAD51	-2.08872	-0.629206	0.0367333	0.000668323	NA	NA	NA	2	2	2	0.031397	0.0478645
ENSG00000234745.10	HLA-B	2.08721	0.0713053	0.0368693	0.0503865	NA	NA	NA	2	3	3	0.061121	0.254783
ENSG00000099904.15	ZDHHC8	2.08664	0.0976322	0.0369206	0.0254175	NA	NA	NA	3	3	3	0.037312	0.338549
ENSG00000117450.13	PRDX1	-2.08419	-0.143204	0.0371432	0.0146468	NA	NA	NA	2	2	2	0.007342	0.14093
ENSG00000031698.12	SARS	2.08398	22.0925	0.037162	4.22817e-07	NA	NA	NA	1	1	1	0.037162	0.00392432
ENSG00000271204.1	RP11-138A9.1	2.08099	3.08099	0.0374348	3.11198e-05	NA	NA	NA	2	2	2	0.064889	0.0106757
ENSG00000136404.15	TM6SF1	2.07915	0.303821	0.0376036	0.00216389	NA	NA	NA	2	2	2	0.120568	0.0799776
ENSG00000160318.6	CLDND2	2.07912	3.24377	0.0376063	2.03514e-05	NA	NA	NA	2	2	2	0.036157	0.0119136
ENSG00000069667.15	RORA	2.07798	2.29646	0.037711	8.3433e-05	NA	NA	NA	1	1	1	0.037711	0.0468618
ENSG00000169967.16	MAP3K2	-2.0779	-0.473661	0.037719	0.001218	NA	NA	NA	1	1	1	0.037719	0.123869
ENSG00000106261.16	ZKSCAN1	2.07756	0.306351	0.03775	0.00244815	NA	NA	NA	1	1	1	0.03775	0.0775026
ENSG00000144724.19	PTPRG	2.07752	0.117794	0.0377534	0.0167366	NA	NA	NA	2	2	2	0.063963	0.202212
ENSG00000203668.2	CHML	2.07663	1.51488	0.037836	0.000111155	NA	NA	NA	1	1	1	0.037836	0.0582533
ENSG00000182117.5	NOP10	2.07557	0.407619	0.0379333	0.00184583	NA	NA	NA	2	2	2	0.028004	0.0851179
ENSG00000275198.1	RP11-471B22.3	2.0735	0.0740088	0.038126	0.0442487	NA	NA	NA	2	2	2	0.040257	0.261534
ENSG00000174963.17	ZIC4	2.07177	2.94378	0.038287	2.76702e-05	NA	NA	NA	1	1	1	0.038287	0.0166096
ENSG00000071051.13	NCK2	-2.07159	-0.214584	0.0383035	0.00469015	NA	NA	NA	2	2	2	0.075028	0.0937153
ENSG00000197044.10	ZNF441	-2.07128	-0.129864	0.038333	0.0214068	NA	NA	NA	1	1	1	0.038333	0.195751
ENSG00000107949.16	BCCIP	-2.06898	-0.264746	0.038548	0.00330282	NA	NA	NA	1	1	1	0.038548	0.0823619
ENSG00000188690.12	UROS	-2.06898	-0.0359523	0.038548	0.179098	NA	NA	NA	1	1	1	0.038548	0.606498
ENSG00000091317.7	CMTM6	-2.06866	-0.727471	0.038578	0.00132484	NA	NA	NA	1	1	1	0.038578	0.150739
ENSG00000108953.16	YWHAE	-2.06795	-3.09124	0.0386449	9.95462e-05	NA	NA	NA	2	2	2	0.041712	0.0382232
ENSG00000078747.14	ITCH	2.0622	0.457377	0.039189	0.00116887	NA	NA	NA	1	1	1	0.039189	0.0476828
ENSG00000105520.10	PLPPR2	-2.06189	-0.11847	0.039218	0.0181396	NA	NA	NA	1	1	1	0.039218	0.192218
ENSG00000239521.7	GATS	-2.06091	-0.223153	0.039312	0.00464001	NA	NA	NA	1	2	2	0.039312	0.120608
ENSG00000266904.5	LINC00663	-2.05926	-0.0788	0.0394693	0.0376029	NA	NA	NA	2	2	2	6.22e-06	0.553635
ENSG00000060558.3	GNA15	2.05832	5.21093	0.039559	1.81084e-05	NA	NA	NA	1	2	2	0.039559	0.0124972
ENSG00000275263.1	RP11-1072A3.4	-2.05734	-0.170576	0.039654	0.0097814	NA	NA	NA	1	1	1	0.039654	0.140583
ENSG00000099381.17	SETD1A	2.05734	0.272966	0.039654	0.00381959	NA	NA	NA	1	1	1	0.039654	0.0878497
ENSG00000110060.8	PUS3	-2.05718	-2.15175	0.039669	0.000130259	NA	NA	NA	1	1	1	0.039669	0.0519442
ENSG00000197070.13	ARRDC1	-2.05685	-0.13556	0.0397003	0.0168709	NA	NA	NA	2	2	2	0.063266	0.203521
ENSG00000158859.9	ADAMTS4	-2.05615	-0.259814	0.039768	0.00354247	NA	NA	NA	1	1	1	0.039768	0.0834443
ENSG00000004897.11	CDC27	-2.05469	-10.0481	0.039909	1.65804e-06	NA	NA	NA	1	2	2	0.039909	0.00359054
ENSG00000276547.1	PCDHGB5	-2.05464	-0.590019	0.0399139	0.000982597	NA	NA	NA	2	2	2	0.029923	0.045234
ENSG00000011600.11	TYROBP	2.05422	0.524857	0.0399547	0.000556107	NA	NA	NA	2	2	2	0.042989	0.107474
ENSG00000226321.5	CROCC2	2.05014	0.659481	0.040351	0.000550536	NA	NA	NA	1	1	1	0.040351	0.0411566
ENSG00000113282.13	CLINT1	2.05002	0.407268	0.040362	0.00184104	NA	NA	NA	1	1	1	0.040362	0.0587082
ENSG00000165724.5	ZMYND19	2.04794	0.212517	0.040566	0.00371977	NA	NA	NA	1	2	2	0.040566	0.126385
ENSG00000169258.6	GPRIN1	2.0478	0.188234	0.0405791	0.00810397	NA	NA	NA	2	2	2	0.040565	0.290387
ENSG00000111252.10	SH2B3	-2.04706	-6.29787	0.040652	5.47129e-06	NA	NA	NA	1	1	1	0.040652	0.00425858
ENSG00000110042.7	DTX4	-2.04701	-0.275179	0.040657	0.00337039	NA	NA	NA	1	2	2	0.040657	0.0947785
ENSG00000204604.9	ZNF468	-2.04688	-0.101658	0.04067	0.030169	NA	NA	NA	1	2	2	0.04067	0.39696
ENSG00000110921.13	MVK	2.04645	0.235913	0.040712	0.00406835	NA	NA	NA	1	1	1	0.040712	0.0977268
ENSG00000085063.14	CD59	2.04588	0.152946	0.040768	0.0080553	NA	NA	NA	1	2	2	0.040768	0.162822
ENSG00000105877.17	DNAH11	-2.04492	-0.224747	0.040863	0.00303567	NA	NA	NA	1	2	2	0.040863	0.155566
ENSG00000124767.6	GLO1	-2.04016	-4.08419	0.041334	1.94186e-05	NA	NA	NA	1	2	2	0.041334	0.0200559
ENSG00000196074.12	SYCP2	2.03981	0.795045	0.041369	0.000238392	NA	NA	NA	1	2	2	0.041369	0.0639423
ENSG00000196227.10	FAM217B	-2.03981	-2.94888	0.041369	1.73285e-05	NA	NA	NA	1	1	1	0.041369	0.0172394
ENSG00000275830.1	RP11-403A3.3	2.03948	0.656704	0.041402	0.00072274	NA	NA	NA	1	1	1	0.041402	0.0747338
ENSG00000112739.16	PRPF4B	-2.03779	-1.58173	0.041571	7.8197e-05	NA	NA	NA	1	1	1	0.041571	0.0453675
ENSG00000062716.12	VMP1	-2.03496	-2.12284	0.041855	4.96004e-05	NA	NA	NA	1	1	1	0.041855	0.0159626
ENSG00000141378.14	PTRH2	-2.03496	-2.20518	0.041855	4.59654e-05	NA	NA	NA	1	1	1	0.041855	0.0153665
ENSG00000131188.11	PRR7	2.03463	0.255817	0.041888	0.00421348	NA	NA	NA	1	1	1	0.041888	0.0926403
ENSG00000180346.3	TIGD2	-2.03389	-0.30767	0.041963	0.000881452	NA	NA	NA	1	2	2	0.041963	0.164042
ENSG00000138640.14	FAM13A	-2.03389	-4.63276	0.041963	3.88767e-06	NA	NA	NA	1	1	1	0.041963	0.0108944
ENSG00000231298.6	LINC00704	-2.03325	-0.147937	0.0420269	0.0114173	NA	NA	NA	2	2	2	0.04118	0.358366
ENSG00000177192.13	PUS1	2.03269	2.26395	0.042084	5.30029e-05	NA	NA	NA	1	1	1	0.042084	0.0130617
ENSG00000159348.12	CYB5R1	2.03237	0.386172	0.042116	0.001786	NA	NA	NA	1	1	1	0.042116	0.0637539
ENSG00000115459.17	ELMOD3	-2.03236	-5.29908	0.042117	4.08471e-06	NA	NA	NA	1	1	1	0.042117	0.011167
ENSG00000165633.12	VSTM4	-2.03199	-20.4884	0.042155	2.37532e-07	NA	NA	NA	1	1	1	0.042155	0.00157392
ENSG00000123454.10	DBH	2.03182	0.0447382	0.042172	0.129947	NA	NA	NA	1	1	1	0.042172	0.628121
ENSG00000181896.11	ZNF101	2.03166	2.80054	0.042188	2.11886e-05	NA	NA	NA	1	1	1	0.042188	0.0160483
ENSG00000213999.15	MEF2B	2.03115	0.143803	0.04224	0.0119299	NA	NA	NA	1	1	1	0.04224	0.153481
ENSG00000261603.1	PRSS46	-2.03031	-0.0355288	0.0423252	0.132963	NA	NA	NA	3	3	3	0.020057	0.666122
ENSG00000275995.1	CTD-2240J17.4	2.02789	2.5198	0.0425719	2.67409e-05	NA	NA	NA	2	2	2	0.046486	0.0265289
ENSG00000175048.16	ZDHHC14	-2.02566	-1.35325	0.0428	5.25783e-05	NA	NA	NA	1	1	1	0.0428	0.0561721
ENSG00000138131.3	LOXL4	-2.02525	-0.185508	0.042842	0.00700388	NA	NA	NA	1	1	1	0.042842	0.118857
ENSG00000106327.12	TFR2	2.02474	1.90254	0.042894	4.7025e-05	NA	NA	NA	1	2	2	0.042894	0.027272
ENSG00000128524.4	ATP6V1F	2.02315	2.19778	0.0430579	0.000330734	NA	NA	NA	2	2	2	0.059586	0.0922088
ENSG00000234409.6	CCDC188	-2.02296	-0.326299	0.043077	0.00161699	NA	NA	NA	1	1	1	0.043077	0.133001
ENSG00000175182.14	FAM131A	2.02245	0.109397	0.04313	0.0200617	NA	NA	NA	1	1	1	0.04313	0.22475
ENSG00000206384.10	COL6A6	2.02029	0.20381	0.043353	0.00808896	NA	NA	NA	1	2	2	0.043353	0.215318
ENSG00000249790.2	RP11-20D14.6	2.01862	0.169415	0.043527	0.010064	NA	NA	NA	1	2	2	0.043527	0.156846
ENSG00000154832.14	CXXC1	-2.01847	-0.294897	0.043542	0.0029725	NA	NA	NA	1	2	2	0.043542	0.0791395
ENSG00000134061.5	CD180	-2.01837	-4.44361	0.043553	2.17314e-05	NA	NA	NA	1	1	1	0.043553	0.0361128
ENSG00000138709.17	LARP1B	2.0173	1.75288	0.0436637	0.000552445	NA	NA	NA	2	2	2	0.045376	0.107047
ENSG00000164346.9	NSA2	2.01514	0.0245535	0.0438902	0.502946	NA	NA	NA	2	3	3	0.054399	0.956411
ENSG00000137843.11	PAK6	-2.01396	-2.96823	0.0440133	2.8446e-05	NA	NA	NA	2	2	2	0.147768	0.0138371
ENSG00000165661.16	QSOX2	2.01371	0.142896	0.04404	0.0133083	NA	NA	NA	1	1	1	0.04404	0.163525
ENSG00000121892.14	PDS5A	-2.01346	-0.191236	0.0440664	0.00582578	NA	NA	NA	2	2	2	0.029578	0.13839
ENSG00000176014.12	TUBB6	2.01303	0.320612	0.0441117	0.00306309	NA	NA	NA	2	2	2	0.055041	0.115321
ENSG00000146555.18	SDK1	-2.01141	-0.101104	0.044282	0.0202822	NA	NA	NA	1	2	2	0.044282	0.208092
ENSG00000014164.6	ZC3H3	-2.00984	-0.0231527	0.044448	0.418978	NA	NA	NA	1	2	2	0.044448	0.912853
ENSG00000225706.1	PTPRD-AS1	-2.00929	-0.0618264	0.0445068	0.0670878	NA	NA	NA	2	2	2	0.10075	0.418862
ENSG00000104450.12	SPAG1	2.00877	0.0800949	0.044562	0.0383329	NA	NA	NA	1	1	1	0.044562	0.277521
ENSG00000109016.17	DHRS7B	-2.00812	-0.210823	0.044631	0.00465996	NA	NA	NA	1	1	1	0.044631	0.105913
ENSG00000134827.7	TCN1	2.00718	1.16345	0.04473	0.000156323	NA	NA	NA	1	1	1	0.04473	0.0200988
ENSG00000104870.12	FCGRT	2.00635	0.209281	0.0448194	0.00908826	NA	NA	NA	3	3	3	0.023173	0.221371
ENSG00000140968.10	IRF8	2.00546	0.0647223	0.0449142	0.0713603	NA	NA	NA	2	2	2	0.045269	0.484447
ENSG00000188277.9	C15orf62	2.00531	1.98216	0.04493	5.2124e-05	NA	NA	NA	1	1	1	0.04493	0.0106202
ENSG00000158941.16	CCAR2	2.00521	1.76698	0.044941	7.49214e-05	NA	NA	NA	1	2	2	0.044941	0.0320637
ENSG00000154222.14	CC2D1B	2.00455	0.143962	0.045011	0.0119124	NA	NA	NA	1	2	2	0.045011	0.156229
ENSG00000105388.15	CEACAM5	2.00202	1.58876	0.045283	0.000195949	NA	NA	NA	1	1	1	0.045283	0.0573503
ENSG00000145687.16	SSBP2	2.00075	10.2799	0.045419	1.2787e-06	NA	NA	NA	1	1	1	0.045419	0.00468303
ENSG00000138767.12	CNOT6L	-1.99977	-0.179214	0.045525	0.00797695	NA	NA	NA	1	2	2	0.045525	0.158247
ENSG00000120549.17	KIAA1217	-1.99953	-113.762	0.045551	1.46104e-08	NA	NA	NA	1	1	1	0.045551	0.00023114
ENSG00000090661.11	CERS4	1.99947	0.108519	0.045558	0.0204837	NA	NA	NA	1	1	1	0.045558	0.203264
ENSG00000166435.15	XRRA1	1.99926	0.0204429	0.0455804	0.502098	NA	NA	NA	2	2	2	0.036055	1.09137
ENSG00000131061.13	ZNF341	-1.999	-0.601907	0.0456081	0.000564639	NA	NA	NA	2	2	2	0.053877	0.043962
ENSG00000243789.10	JMJD7	1.99887	0.0921315	0.0456226	0.0239172	NA	NA	NA	2	2	2	0.050045	0.228444
ENSG00000237310.1	GS1-124K5.4	-1.99768	-0.035436	0.0457512	0.194271	NA	NA	NA	2	2	2	0.053154	0.35581
ENSG00000140650.11	PMM2	1.99633	0.154835	0.0458981	0.00921723	NA	NA	NA	2	2	2	0.026686	0.114358
ENSG00000111554.14	MDM1	-1.99476	-0.140498	0.046069	0.016143	NA	NA	NA	1	1	1	0.046069	0.201326
ENSG00000104219.12	ZDHHC2	-1.99439	-0.0437502	0.046109	0.103632	NA	NA	NA	1	2	2	0.046109	0.618466
ENSG00000183955.12	KMT5A	-1.99432	-0.690802	0.046117	0.000444426	NA	NA	NA	1	1	1	0.046117	0.0472002
ENSG00000144840.8	RABL3	1.99361	1.82216	0.046195	3.00638e-05	NA	NA	NA	1	1	1	0.046195	0.0263906
ENSG00000107738.19	VSIR	-1.99244	-0.363746	0.0463228	0.00180241	NA	NA	NA	2	2	2	0.047388	0.0576858
ENSG00000139644.12	TMBIM6	-1.99239	-0.0882257	0.046328	0.0110843	NA	NA	NA	1	2	2	0.046328	0.635393
ENSG00000012171.19	SEMA3B	1.99227	5.77166	0.046341	2.27853e-05	NA	NA	NA	1	1	1	0.046341	0.0242474
ENSG00000124212.5	PTGIS	1.99219	1.24069	0.04635	0.000258125	NA	NA	NA	1	2	2	0.04635	0.0377162
ENSG00000100106.19	TRIOBP	1.99085	0.224153	0.046497	0.00400732	NA	NA	NA	1	1	1	0.046497	0.0931552
ENSG00000152642.10	GPD1L	-1.99057	-0.214138	0.046528	0.00392834	NA	NA	NA	1	1	1	0.046528	0.156815
ENSG00000273821.1	RP5-963E22.6	1.98956	2.63335	0.0466395	3.38216e-05	NA	NA	NA	2	2	2	0.037217	0.00955778
ENSG00000196549.10	MME	-1.98941	-0.542101	0.046656	0.00119557	NA	NA	NA	1	1	1	0.046656	0.177393
ENSG00000158987.20	RAPGEF6	1.98731	4.98309	0.046888	1.31229e-05	NA	NA	NA	1	2	2	0.046888	0.00620337
ENSG00000165244.6	ZNF367	1.98705	11.0556	0.046917	2.02895e-06	NA	NA	NA	1	1	1	0.046917	0.00685587
ENSG00000155111.14	CDK19	-1.98654	-3.56223	0.046973	5.01826e-06	NA	NA	NA	1	2	2	0.046973	0.0135196
ENSG00000196705.8	ZNF431	1.98597	0.966611	0.047037	0.000245381	NA	NA	NA	1	2	2	0.047037	0.0278437
ENSG00000135624.15	CCT7	1.985	0.666167	0.047145	0.000403843	NA	NA	NA	1	2	2	0.047145	0.0508897
ENSG00000135617.3	PRADC1	-1.985	-3.10718	0.047145	1.85628e-05	NA	NA	NA	1	2	2	0.047145	0.0109105
ENSG00000154217.14	PITPNC1	1.9847	0.087828	0.0471774	0.0287052	NA	NA	NA	2	2	2	0.030862	0.228381
ENSG00000120899.17	PTK2B	-1.98238	-0.378686	0.047437	0.00138163	NA	NA	NA	1	1	1	0.047437	0.0546178
ENSG00000159882.12	ZNF230	-1.98202	-1.97311	0.047477	4.34058e-05	NA	NA	NA	1	2	2	0.047477	0.0510377
ENSG00000259359.1	RP11-327J17.2	-1.98157	-0.127992	0.0475279	0.0147788	NA	NA	NA	2	2	2	0.044787	0.182242
ENSG00000140519.12	RHCG	1.9802	0.783848	0.047681	0.000349079	NA	NA	NA	1	2	2	0.047681	0.0277988
ENSG00000108342.12	CSF3	1.97946	2.95578	0.047764	2.40269e-05	NA	NA	NA	1	1	1	0.047764	0.00711724
ENSG00000166454.9	ATMIN	-1.97783	-0.383977	0.047948	0.00113673	NA	NA	NA	1	2	2	0.047948	0.0825778
ENSG00000139835.13	GRTP1	1.97636	0.0643955	0.048114	0.0494199	NA	NA	NA	1	1	1	0.048114	0.334495
ENSG00000273181.1	RP11-778D9.13	-1.97486	-0.283835	0.048284	0.00290739	NA	NA	NA	1	2	2	0.048284	0.0890624
ENSG00000167283.7	ATP5L	1.97408	1.94305	0.048373	4.99122e-05	NA	NA	NA	1	1	1	0.048373	0.0120846
ENSG00000173535.13	TNFRSF10C	1.97333	0.121612	0.048458	0.0144188	NA	NA	NA	1	1	1	0.048458	0.208918
ENSG00000105072.8	C19orf44	1.97307	0.0582478	0.0484873	0.0631399	NA	NA	NA	2	2	2	0.055413	0.455445
ENSG00000112981.4	NME5	1.97273	0.351448	0.048526	0.000688344	NA	NA	NA	1	1	1	0.048526	0.203245
ENSG00000119986.6	AVPI1	-1.97105	-0.877533	0.048718	0.00025735	NA	NA	NA	1	1	1	0.048718	0.0559295
ENSG00000197838.4	CYP2A13	1.97103	0.168181	0.04872	0.00907224	NA	NA	NA	1	1	1	0.04872	0.158032
ENSG00000092108.20	SCFD1	-1.97055	-0.329801	0.048775	0.00186245	NA	NA	NA	1	1	1	0.048775	0.0745995
ENSG00000120948.16	TARDBP	1.97026	0.466288	0.0488086	0.000849117	NA	NA	NA	2	2	2	0.037522	0.0584216
ENSG00000085741.12	WNT11	-1.96972	-0.0780969	0.0488702	0.0237883	NA	NA	NA	2	3	3	0.04801	0.571132
ENSG00000139194.7	RBP5	-1.9687	-1.92297	0.048988	4.44609e-05	NA	NA	NA	1	2	2	0.048988	0.0151874
ENSG00000272902.2	TBC1D8-AS1	-1.96818	-0.398278	0.049047	0.00169045	NA	NA	NA	1	1	1	0.049047	0.0689217
ENSG00000213341.10	CHUK	-1.96683	-12.4321	0.0492027	1.74269e-06	NA	NA	NA	2	2	2	0.042272	0.0042447
ENSG00000250091.2	DNAH10OS	-1.96639	-0.102087	0.049254	0.0221159	NA	NA	NA	1	1	1	0.049254	0.217324
ENSG00000198892.6	SHISA4	1.96617	0.072191	0.0492789	0.0371466	NA	NA	NA	2	2	2	0.109565	0.315347
ENSG00000161999.11	JMJD8	1.96366	0.0996989	0.049569	0.0279613	NA	NA	NA	1	1	1	0.049569	0.319833
ENSG00000187866.8	FAM122A	-1.96316	-0.370408	0.049628	0.00189106	NA	NA	NA	1	1	1	0.049628	0.129276
ENSG00000152256.13	PDK1	1.96118	0.601329	0.0498579	0.000565589	NA	NA	NA	2	2	2	0.059769	0.0663802
ENSG00000197599.12	CCDC154	-1.96112	-0.0905564	0.049865	0.0426338	NA	NA	NA	1	1	1	0.049865	0.436402
ENSG00000151893.14	CACUL1	-1.96109	-0.0467779	0.0498689	0.0839755	NA	NA	NA	3	3	3	0.065148	0.322482
ENSG00000160908.14	ZNF394	1.96102	5.28805	0.049877	4.56739e-05	NA	NA	NA	1	1	1	0.049877	0.0307586
ENSG00000175352.10	NRIP3	1.96072	0.121865	0.0499111	0.0135502	NA	NA	NA	2	2	2	0.042862	0.164454
ENSG00000074219.13	TEAD2	-1.95958	-0.331977	0.050045	0.00138913	NA	NA	NA	1	1	1	0.050045	0.0673902
ENSG00000236423.5	LINC01134	-1.95928	-0.0827688	0.0500798	0.0279885	NA	NA	NA	3	3	3	0.117413	0.235434
ENSG00000110492.15	MDK	1.9586	0.143799	0.05016	0.014119	NA	NA	NA	1	1	1	0.05016	0.211664
ENSG00000248079.2	DPH6-AS1	-1.95717	-54.7869	0.050328	1.001e-07	NA	NA	NA	1	2	2	0.050328	0.00096638
ENSG00000126214.21	KLC1	1.95708	0.086677	0.050338	0.02599	NA	NA	NA	2	2	2	0.086039	0.156302
ENSG00000100154.14	TTC28	-1.95692	-0.344818	0.050357	0.00216442	NA	NA	NA	1	1	1	0.050357	0.104438
ENSG00000058063.15	ATP11B	1.95588	0.18577	0.0504787	0.00504356	NA	NA	NA	2	2	2	0.02913	0.242875
ENSG00000137877.9	SPTBN5	1.9551	0.026953	0.0505715	0.266748	NA	NA	NA	3	3	3	0.030792	0.476526
ENSG00000152939.14	MARVELD2	1.95365	1.53055	0.050743	0.000200851	NA	NA	NA	1	1	1	0.050743	0.0508739
ENSG00000155158.20	TTC39B	1.9533	0.0299733	0.0507841	0.29999	NA	NA	NA	4	4	4	0.06918	0.649512
ENSG00000120278.15	PLEKHG1	-1.9528	-0.124523	0.0508427	0.0154901	NA	NA	NA	2	2	2	0.046722	0.170725
ENSG00000039560.13	RAI14	-1.9521	-0.175526	0.050926	0.00809447	NA	NA	NA	2	2	2	0.022484	0.240655
ENSG00000138802.11	SEC24B	-1.95179	-0.33351	0.0509632	0.00199681	NA	NA	NA	2	2	2	0.057424	0.139278
ENSG00000197813.5	CTC-301O7.4	-1.95168	-0.239306	0.050976	0.00265909	NA	NA	NA	1	1	1	0.050976	0.0931654
ENSG00000167578.17	RAB4B	-1.95162	-0.170305	0.0509832	0.00623669	NA	NA	NA	2	2	2	0.068132	0.162577
ENSG00000164334.15	FAM170A	-1.95112	-0.0440694	0.051043	0.157589	NA	NA	NA	2	2	2	0.055948	0.834752
ENSG00000172497.8	ACOT12	-1.95086	-0.100214	0.051074	0.0308057	NA	NA	NA	2	2	2	0.052306	0.196509
ENSG00000164002.11	EXO5	1.94965	0.0627044	0.051218	0.0498367	NA	NA	NA	1	1	1	0.051218	0.404086
ENSG00000198208.11	RPS6KL1	-1.94957	-0.0479647	0.0512273	0.108679	NA	NA	NA	2	2	2	0.014841	0.324873
ENSG00000128463.12	EMC4	1.94877	0.117438	0.0513228	0.016562	NA	NA	NA	2	2	2	0.01664	0.165906
ENSG00000089220.4	PEBP1	-1.94871	-0.235786	0.0513301	0.00379626	NA	NA	NA	2	2	2	0.024539	0.0820894
ENSG00000240045.1	RP11-451G4.2	-1.94821	-0.0860522	0.05139	0.0275932	NA	NA	NA	2	2	2	0.026749	0.238905
ENSG00000162961.13	DPY30	-1.94725	-1.42494	0.051505	3.23916e-05	NA	NA	NA	1	2	2	0.051505	0.0538445
ENSG00000119946.10	CNNM1	-1.94583	-0.418165	0.051675	0.0022461	NA	NA	NA	1	2	2	0.051675	0.103227
ENSG00000181798.2	LINC00471	-1.94567	-0.0662795	0.051694	0.041811	NA	NA	NA	1	1	1	0.051694	0.350546
ENSG00000121691.4	CAT	-1.94538	-31.0782	0.051729	2.70419e-07	NA	NA	NA	1	1	1	0.051729	0.00130471
ENSG00000009724.16	MASP2	-1.94528	-0.0941473	0.0517411	0.0211274	NA	NA	NA	2	3	3	0.048936	0.270193
ENSG00000144043.11	TEX261	1.94421	0.0851863	0.0518703	0.0337764	NA	NA	NA	2	2	2	0.068491	0.296341
ENSG00000243667.6	WDR92	1.94388	0.107755	0.05191	0.0159698	NA	NA	NA	1	2	2	0.05191	0.188548
ENSG00000144535.19	DIS3L2	-1.94385	-12.2137	0.051913	9.64769e-07	NA	NA	NA	1	1	1	0.051913	0.00447037
ENSG00000137103.16	TMEM8B	1.94354	0.0661486	0.051951	0.0491681	NA	NA	NA	1	1	1	0.051951	0.309727
ENSG00000272690.5	LINC02018	1.94131	0.0592137	0.0522209	0.0757216	NA	NA	NA	2	2	2	0.055906	0.822739
ENSG00000213927.3	CCL27	-1.94125	-4.28884	0.052228	4.23101e-05	NA	NA	NA	1	1	1	0.052228	0.0296042
ENSG00000181915.4	ADO	-1.94081	-0.106842	0.052281	0.0184104	NA	NA	NA	1	1	1	0.052281	0.196019
ENSG00000280670.2	CCDC163	-1.94062	-0.0241175	0.052304	0.327297	NA	NA	NA	1	1	1	0.052304	0.892379
ENSG00000172113.8	NME6	1.94031	0.0510092	0.0523425	0.0957331	NA	NA	NA	2	2	2	0.068767	0.486721
ENSG00000164897.12	TMUB1	-1.93953	-1.00138	0.052437	0.000524076	NA	NA	NA	1	1	1	0.052437	0.0948067
ENSG00000180739.13	S1PR5	-1.93817	-0.860747	0.052603	0.000538508	NA	NA	NA	1	1	1	0.052603	0.140051
ENSG00000100100.12	PIK3IP1	1.93767	2.14272	0.052664	6.72697e-05	NA	NA	NA	1	1	1	0.052664	0.0264869
ENSG00000176390.11	CRLF3	1.9371	0.112385	0.052733	0.0174046	NA	NA	NA	1	2	2	0.052733	0.201272
ENSG00000167645.16	YIF1B	1.93602	1.6405	0.0528655	5.05201e-05	NA	NA	NA	2	2	2	0.067819	0.0363893
ENSG00000140835.9	CHST4	1.93442	0.105147	0.053062	0.0230405	NA	NA	NA	1	1	1	0.053062	0.231058
ENSG00000144642.21	RBMS3	1.934	166.945	0.053113	7.99679e-09	NA	NA	NA	1	1	1	0.053113	0.000257899
ENSG00000101290.13	CDS2	1.9317	4.26034	0.053396	5.69495e-05	NA	NA	NA	1	2	2	0.053396	0.0343461
ENSG00000162746.14	FCRLB	1.9317	0.0306992	0.0533962	0.248751	NA	NA	NA	2	2	2	0.061685	0.455225
ENSG00000187626.8	ZKSCAN4	1.9309	0.200312	0.053496	0.00850902	NA	NA	NA	1	2	2	0.053496	0.179375
ENSG00000100201.20	DDX17	1.93056	0.183378	0.053538	0.00664494	NA	NA	NA	1	1	1	0.053538	0.113373
ENSG00000138768.14	USO1	1.92982	0.258594	0.053629	0.00295801	NA	NA	NA	2	2	2	0.04169	0.0676758
ENSG00000273802.2	HIST1H2BG	-1.92958	-0.196304	0.0536588	0.00426261	NA	NA	NA	2	2	2	0.118911	0.151408
ENSG00000076984.17	MAP2K7	-1.92917	-1.9907	0.05371	2.2257e-05	NA	NA	NA	1	1	1	0.05371	0.0187623
ENSG00000274828.1	RP11-567M16.6	1.9286	0.0478343	0.0537801	0.108395	NA	NA	NA	2	2	2	0.022559	0.505356
ENSG00000169964.7	TMEM42	-1.92843	-0.220375	0.053802	0.00523496	NA	NA	NA	2	2	2	0.125225	0.188498
ENSG00000213373.7	LINC00671	-1.92811	-2.51527	0.053841	2.70931e-05	NA	NA	NA	1	1	1	0.053841	0.0403224
ENSG00000186352.8	ANKRD37	-1.92734	-5.10772	0.053937	5.51335e-06	NA	NA	NA	1	1	1	0.053937	0.00899893
ENSG00000115919.14	KYNU	1.92574	0.461975	0.054137	0.000922851	NA	NA	NA	1	1	1	0.054137	0.0474074
ENSG00000226644.5	RP11-128M1.1	1.92518	0.225066	0.054207	0.00473888	NA	NA	NA	1	1	1	0.054207	0.0978426
ENSG00000166971.16	AKTIP	-1.92459	-0.303911	0.054281	0.00324934	NA	NA	NA	1	1	1	0.054281	0.116491
ENSG00000136169.16	SETDB2	-1.92459	-0.0806723	0.0542811	0.0348516	NA	NA	NA	2	2	2	0.049548	0.288822
ENSG00000136573.12	BLK	1.92329	0.077677	0.0544435	0.0355409	NA	NA	NA	2	2	2	0.051961	0.179968
ENSG00000149311.18	ATM	1.92328	0.477589	0.054445	0.000790424	NA	NA	NA	1	1	1	0.054445	0.0427397
ENSG00000104728.15	ARHGEF10	1.92302	0.543834	0.054477	0.000930439	NA	NA	NA	1	2	2	0.054477	0.0465694
ENSG00000164306.10	PRIMPOL	-1.92159	-0.207156	0.054657	0.00654407	NA	NA	NA	1	1	1	0.054657	0.117554
ENSG00000064995.16	TAF11	-1.91991	-0.502298	0.054869	0.00105392	NA	NA	NA	1	1	1	0.054869	0.0803667
ENSG00000139428.11	MMAB	1.91928	0.168696	0.0549484	0.00598224	NA	NA	NA	2	2	2	0.040712	0.118923
ENSG00000066230.10	SLC9A3	-1.91924	-0.0187811	0.0549536	0.530004	NA	NA	NA	2	3	3	0.102419	0.792692
ENSG00000197150.12	ABCB8	1.91821	0.630345	0.055084	0.000414709	NA	NA	NA	1	1	1	0.055084	0.0383996
ENSG00000110944.8	IL23A	-1.91804	-0.0834258	0.055106	0.030066	NA	NA	NA	1	1	1	0.055106	0.491514
ENSG00000112659.13	CUL9	-1.91758	-0.143649	0.0551639	0.00802065	NA	NA	NA	2	2	2	0.00772	0.153921
ENSG00000251129.1	RP11-734I18.1	1.91613	0.0216435	0.055348	0.443897	NA	NA	NA	2	2	2	0.055191	1.09066
ENSG00000127084.17	FGD3	1.91439	0.0766281	0.055571	0.0179213	NA	NA	NA	2	2	2	0.083118	0.599551
ENSG00000109758.8	HGFAC	1.91389	2.59856	0.055634	3.16092e-05	NA	NA	NA	1	1	1	0.055634	0.011227
ENSG00000282021.1	CTD-2336O2.3	1.91354	0.0163822	0.0556791	0.869153	NA	NA	NA	2	2	2	0.034258	0.976227
ENSG00000035499.12	DEPDC1B	1.91346	0.152402	0.0556893	0.0111029	NA	NA	NA	2	2	2	0.049828	0.144236
ENSG00000215717.5	TMEM167B	1.91345	2.78835	0.05569	5.28806e-05	NA	NA	NA	1	1	1	0.05569	0.0237728
ENSG00000271992.1	RP11-42O15.3	1.91227	4.50927	0.055842	1.08814e-05	NA	NA	NA	1	1	1	0.055842	0.00492031
ENSG00000232063.1	RP11-307E17.8	1.91083	1.94158	0.056027	6.19854e-05	NA	NA	NA	1	2	2	0.056027	0.0123322
ENSG00000181045.14	SLC26A11	-1.9106	-0.12549	0.0560557	0.0111942	NA	NA	NA	2	2	2	0.075963	0.156295
ENSG00000080200.9	CRYBG3	1.90989	1.01854	0.056147	0.000174314	NA	NA	NA	1	1	1	0.056147	0.0195338
ENSG00000130810.19	PPAN	1.90751	1.46939	0.056454	9.38854e-05	NA	NA	NA	1	1	1	0.056454	0.0186152
ENSG00000263033.2	RP11-396B14.2	1.90461	0.25317	0.0568308	0.00540022	NA	NA	NA	2	2	2	0.086274	0.169054
ENSG00000241852.9	C8orf58	1.90442	0.168124	0.056855	0.00884446	NA	NA	NA	1	1	1	0.056855	0.165634
ENSG00000137496.17	IL18BP	1.90399	0.235532	0.0569121	0.00741873	NA	NA	NA	2	2	2	0.090313	0.547236
ENSG00000169641.13	LUZP1	1.90349	0.151321	0.056977	0.0120205	NA	NA	NA	1	1	1	0.056977	0.20744
ENSG00000138166.5	DUSP5	-1.90279	-3.21225	0.057068	1.252e-05	NA	NA	NA	1	1	1	0.057068	0.0213545
ENSG00000172508.10	CARNS1	-1.90096	-1.4743	0.057307	2.56706e-05	NA	NA	NA	1	1	1	0.057307	0.0305778
ENSG00000178904.18	DPY19L3	-1.90033	-0.207378	0.05739	0.00351929	NA	NA	NA	1	2	2	0.05739	0.118976
ENSG00000132623.15	ANKEF1	1.89999	0.0846637	0.0574349	0.0299622	NA	NA	NA	2	3	3	0.059064	0.239107
ENSG00000163879.10	DNALI1	1.89846	0.110088	0.0576361	0.0286883	NA	NA	NA	2	2	2	0.058076	0.330784
ENSG00000139629.15	GALNT6	1.89744	0.174074	0.05777	0.00923584	NA	NA	NA	1	1	1	0.05777	0.225737
ENSG00000107672.14	NSMCE4A	-1.89717	-0.150051	0.0578055	0.00378422	NA	NA	NA	2	2	2	0.045889	0.385631
ENSG00000254521.6	SIGLEC12	-1.897	-0.0462614	0.057828	0.0842352	NA	NA	NA	1	2	2	0.057828	0.543996
ENSG00000247077.6	PGAM5	-1.89557	-0.371578	0.0580168	0.00229462	NA	NA	NA	2	2	2	0.015646	0.079854
ENSG00000141367.11	CLTC	-1.89545	-5.52922	0.058033	1.31824e-05	NA	NA	NA	1	2	2	0.058033	0.0165246
ENSG00000281831.1	HCP5B	-1.89543	-0.287763	0.058035	0.00242019	NA	NA	NA	1	4	4	0.058035	0.115904
ENSG00000186889.9	TMEM17	1.89515	0.0678772	0.0580719	0.0418619	NA	NA	NA	2	2	2	0.047129	0.256964
ENSG00000132793.11	LPIN3	1.89184	0.0678032	0.0585119	0.0378545	NA	NA	NA	2	2	2	0.054888	0.21402
ENSG00000170631.14	ZNF16	1.89038	0.162512	0.058707	0.0120331	NA	NA	NA	1	2	2	0.058707	0.16453
ENSG00000164402.13	2020-09-08	1.88749	0.786046	0.0590942	0.000753487	NA	NA	NA	2	2	2	0.037635	0.124992
ENSG00000213465.7	ARL2	-1.8836	-3.37534	0.059619	3.38848e-05	NA	NA	NA	1	1	1	0.059619	0.0192532
ENSG00000263528.7	IKBKE	1.88351	0.078669	0.0596314	0.0606582	NA	NA	NA	3	4	4	0.005501	0.366856
ENSG00000271888.1	RP11-560J1.2	-1.88346	-0.124699	0.0596374	0.0108218	NA	NA	NA	2	2	2	0.053852	0.186453
ENSG00000118689.14	FOXO3	1.8834	0.288306	0.059646	0.00185794	NA	NA	NA	1	2	2	0.059646	0.0954576
ENSG00000081665.13	ZNF506	-1.88308	-0.0419671	0.0596902	0.120186	NA	NA	NA	2	2	2	0.053901	0.47286
ENSG00000142615.7	CELA2A	1.88285	6.02465	0.059721	4.82143e-06	NA	NA	NA	1	1	1	0.059721	0.00508444
ENSG00000196990.8	FAM163B	-1.88281	-0.0200382	0.0597262	0.549743	NA	NA	NA	2	2	2	0.042172	0.763565
ENSG00000250266.1	LINC01612	1.88263	0.0715275	0.05975	0.0444585	NA	NA	NA	1	1	1	0.05975	0.51643
ENSG00000188921.13	HACD4	1.88235	11.8557	0.059788	2.28834e-06	NA	NA	NA	1	1	1	0.059788	0.00626473
ENSG00000157911.9	PEX10	-1.88062	-0.620846	0.060023	0.000605638	NA	NA	NA	1	1	1	0.060023	0.0537364
ENSG00000138185.18	ENTPD1	-1.87993	-0.100339	0.060118	0.0201672	NA	NA	NA	1	1	1	0.060118	0.214234
ENSG00000181754.6	AMIGO1	-1.87879	-0.0242367	0.060273	0.3505	NA	NA	NA	1	1	1	0.060273	0.845784
ENSG00000147408.14	CSGALNACT1	-1.87843	-0.211814	0.060322	0.00545681	NA	NA	NA	1	1	1	0.060322	0.132201
ENSG00000125656.8	CLPP	1.87778	0.366746	0.060411	0.00187838	NA	NA	NA	1	1	1	0.060411	0.160547
ENSG00000166211.7	SPIC	1.87758	28.3463	0.060438	2.33659e-07	NA	NA	NA	1	1	1	0.060438	0.000701467
ENSG00000120256.9	LRP11	-1.87756	-0.511665	0.060441	0.00080362	NA	NA	NA	1	1	1	0.060441	0.0408333
ENSG00000179091.4	CYC1	1.87704	4.46089	0.060512	1.03173e-05	NA	NA	NA	1	1	1	0.060512	0.00855636
ENSG00000242689.2	CNTF	1.87701	0.0811176	0.060517	0.0298782	NA	NA	NA	1	1	1	0.060517	0.298271
ENSG00000169994.18	MYO7B	-1.87613	-0.255393	0.060638	0.0034101	NA	NA	NA	1	2	2	0.060638	0.180518
ENSG00000187189.10	TSPYL4	-1.87561	-0.173035	0.060709	0.00741523	NA	NA	NA	1	2	2	0.060709	0.130089
ENSG00000237021.2	RP3-486I3.7	-1.87561	-2.03168	0.060709	5.37878e-05	NA	NA	NA	1	2	2	0.060709	0.0110795
ENSG00000128849.10	CGNL1	1.87549	0.587179	0.060726	0.000501019	NA	NA	NA	1	1	1	0.060726	0.0698425
ENSG00000170345.9	FOS	1.87515	7.31918	0.060772	4.3505e-06	NA	NA	NA	1	1	1	0.060772	0.016158
ENSG00000196372.12	ASB13	-1.87512	-0.180138	0.060776	0.00628776	NA	NA	NA	1	2	2	0.060776	0.17904
ENSG00000130511.15	SSBP4	1.87473	0.0906598	0.06083	0.0222739	NA	NA	NA	1	1	1	0.06083	0.223219
ENSG00000173917.10	HOXB2	1.87307	0.10206	0.061059	0.018934	NA	NA	NA	1	2	2	0.061059	0.23501
ENSG00000119138.4	KLF9	-1.873	-0.700633	0.061068	0.000507298	NA	NA	NA	1	2	2	0.061068	0.0321438
ENSG00000136514.2	RTP4	1.8729	2.30785	0.061082	5.59508e-05	NA	NA	NA	1	1	1	0.061082	0.0222367
ENSG00000133477.16	FAM83F	-1.87282	-0.0777743	0.061093	0.0372818	NA	NA	NA	1	1	1	0.061093	0.31513
ENSG00000136161.12	RCBTB2	1.87226	0.262187	0.0611702	0.00480577	NA	NA	NA	2	2	2	0.114311	0.151959
ENSG00000110047.17	EHD1	-1.87195	-1.03893	0.061214	0.000373283	NA	NA	NA	1	1	1	0.061214	0.0673594
ENSG00000148291.9	SURF2	-1.87184	-0.230809	0.0612284	0.0196721	NA	NA	NA	2	2	2	0.08454	0.561937
ENSG00000143847.15	PPFIA4	1.87176	2.05151	0.06124	4.0716e-05	NA	NA	NA	1	1	1	0.06124	0.0130392
ENSG00000104892.16	KLC3	-1.87164	-0.213975	0.061256	0.00545376	NA	NA	NA	1	1	1	0.061256	0.250557
ENSG00000198805.11	PNP	-1.86838	-0.0641478	0.0617095	0.0575864	NA	NA	NA	2	2	2	0.072433	0.392175
ENSG00000198042.10	MAK16	-1.86756	-0.167916	0.0618227	0.00619836	NA	NA	NA	2	2	2	0.029829	0.110021
ENSG00000132507.17	EIF5A	1.86729	0.102048	0.061861	0.0214708	NA	NA	NA	1	1	1	0.061861	0.202405
ENSG00000121440.14	PDZRN3	1.86657	0.0886995	0.061962	0.0246409	NA	NA	NA	1	1	1	0.061962	0.23804
ENSG00000133619.17	KRBA1	-1.86654	-0.254042	0.0619656	0.00246549	NA	NA	NA	2	2	2	0.046181	0.136729
ENSG00000086015.20	MAST2	-1.86615	-0.213833	0.062021	0.00341211	NA	NA	NA	1	1	1	0.062021	0.101846
ENSG00000101412.12	E2F1	1.86573	1.13262	0.062079	0.000149199	NA	NA	NA	1	1	1	0.062079	0.0414421
ENSG00000174231.16	PRPF8	1.86569	0.886395	0.0620849	0.000255818	NA	NA	NA	2	2	2	0.044217	0.0252064
ENSG00000180998.11	GPR137C	1.86513	0.351451	0.062163	0.00289171	NA	NA	NA	1	2	2	0.062163	0.141411
ENSG00000181830.8	SLC35C1	1.8647	0.126939	0.062224	0.0108832	NA	NA	NA	1	1	1	0.062224	0.155169
ENSG00000150401.14	DCUN1D2	-1.86413	-0.905936	0.0623038	0.000269951	NA	NA	NA	2	2	2	0.076398	0.0550278
ENSG00000083828.15	ZNF586	-1.86268	-0.0471501	0.0625079	0.0821174	NA	NA	NA	2	2	2	0.032232	0.419705
ENSG00000089012.14	SIRPG	1.8615	0.478652	0.062673	0.000707018	NA	NA	NA	1	1	1	0.062673	0.0539118
ENSG00000099991.17	CABIN1	1.85927	0.28817	0.062989	0.00248264	NA	NA	NA	1	1	1	0.062989	0.131013
ENSG00000130300.8	PLVAP	1.8591	0.101209	0.0630124	0.0192936	NA	NA	NA	2	2	2	0.063508	0.204495
ENSG00000104412.7	EMC2	1.85803	0.19506	0.063165	0.00509033	NA	NA	NA	1	1	1	0.063165	0.110238
ENSG00000141854.9	MISP3	-1.85699	-0.182898	0.0633124	0.00805677	NA	NA	NA	2	2	2	0.095376	0.238169
ENSG00000120279.6	MYCT1	1.8565	0.490837	0.063382	0.000815856	NA	NA	NA	1	1	1	0.063382	0.0394265
ENSG00000025293.16	PHF20	1.85574	0.413531	0.06349	0.00118521	NA	NA	NA	1	2	2	0.06349	0.084192
ENSG00000105176.17	URI1	-1.855	-10.5813	0.063596	4.99739e-06	NA	NA	NA	1	2	2	0.063596	0.00604547
ENSG00000159596.6	TMEM69	1.85462	0.131129	0.0636509	0.0115518	NA	NA	NA	2	2	2	0.044097	0.146417
ENSG00000171105.13	INSR	-1.85451	-6.13426	0.063666	2.93613e-06	NA	NA	NA	1	1	1	0.063666	0.00656705
ENSG00000224914.3	LINC00863	-1.85314	-0.067215	0.063863	0.0538859	NA	NA	NA	1	3	3	0.063863	0.373146
ENSG00000022840.15	RNF10	1.85267	0.437676	0.0639294	0.000637277	NA	NA	NA	2	2	2	0.135153	0.0721125
ENSG00000177455.12	CD19	-1.85187	-1.6566	0.064044	0.000145281	NA	NA	NA	1	1	1	0.064044	0.0516467
ENSG00000169247.11	SH3TC2	-1.8508	-0.0797706	0.064198	0.039932	NA	NA	NA	1	2	2	0.064198	0.277132
ENSG00000178917.15	ZNF852	-1.85067	-0.109525	0.0642175	0.0147154	NA	NA	NA	2	2	2	0.070559	0.135514
ENSG00000178761.14	FAM219B	1.85057	0.51927	0.064232	0.000713897	NA	NA	NA	1	1	1	0.064232	0.0377299
ENSG00000110172.11	CHORDC1	1.84962	0.580647	0.064369	0.00101134	NA	NA	NA	1	1	1	0.064369	0.0629178
ENSG00000100852.12	ARHGAP5	1.84868	5.71142	0.064504	1.28085e-05	NA	NA	NA	1	1	1	0.064504	0.0183611
ENSG00000272861.1	RP11-332H14.1	1.84828	0.23783	0.0645618	0.00332249	NA	NA	NA	2	2	2	0.079886	0.0914653
ENSG00000174586.10	ZNF497	-1.84815	-0.771142	0.0645801	0.000340706	NA	NA	NA	2	2	2	0.045365	0.0473022
ENSG00000100614.17	PPM1A	-1.84764	-0.373073	0.0646542	0.00141215	NA	NA	NA	2	2	2	0.140734	0.0678723
ENSG00000198064.13	NPIPB13	1.84755	0.1741	0.064667	0.00714135	NA	NA	NA	1	1	1	0.064667	0.171958
ENSG00000160838.13	LRRC71	1.84741	0.276611	0.0646882	0.00210022	NA	NA	NA	2	2	2	0.082532	0.0924325
ENSG00000164031.16	DNAJB14	1.84727	0.198718	0.0647084	0.00738754	NA	NA	NA	2	2	2	0.084692	0.266867
ENSG00000123411.14	IKZF4	1.84718	0.0682987	0.0647216	0.038863	NA	NA	NA	2	2	2	0.000747	0.361832
ENSG00000169989.2	TIGD4	-1.84617	-0.41997	0.064868	0.00119998	NA	NA	NA	2	2	2	0.096302	0.0724361
ENSG00000196704.11	AMZ2	-1.84613	-1.41994	0.064874	9.98681e-05	NA	NA	NA	1	2	2	0.064874	0.0603118
ENSG00000154928.16	EPHB1	1.84551	2.47843	0.064964	2.92339e-05	NA	NA	NA	1	1	1	0.064964	0.00924981
ENSG00000197977.3	ELOVL2	-1.84515	-0.105796	0.0650161	0.0163606	NA	NA	NA	2	2	2	0.06821	0.183127
ENSG00000138080.13	EMILIN1	-1.84368	-2.36503	0.0652292	2.16549e-05	NA	NA	NA	2	2	2	0.062938	0.0283605
ENSG00000135502.17	SLC26A10	1.84256	0.139977	0.065394	0.00912279	NA	NA	NA	1	2	2	0.065394	0.146146
ENSG00000166889.13	PATL1	-1.84251	-0.212804	0.0654003	0.00227011	NA	NA	NA	2	2	2	0.063644	0.165146
ENSG00000164332.7	UBLCP1	1.84201	0.222186	0.0654734	0.0061958	NA	NA	NA	2	2	2	0.079698	0.167297
ENSG00000129353.14	SLC44A2	1.8407	0.132294	0.0656651	0.0107322	NA	NA	NA	3	3	3	0.001667	0.159864
ENSG00000167981.5	ZNF597	1.83974	0.0313955	0.065807	0.186606	NA	NA	NA	2	2	2	0.066506	0.443509
ENSG00000103254.9	FAM173A	-1.83942	-0.164572	0.065854	0.0073838	NA	NA	NA	1	1	1	0.065854	0.138128
ENSG00000164484.11	TMEM200A	-1.83925	-1.73501	0.065879	3.28611e-05	NA	NA	NA	1	1	1	0.065879	0.0316736
ENSG00000153551.13	CMTM7	-1.83922	-0.204079	0.065883	0.00308278	NA	NA	NA	1	2	2	0.065883	0.169591
ENSG00000077380.15	DYNC1I2	1.83823	10.9735	0.066029	5.41558e-06	NA	NA	NA	1	1	1	0.066029	0.0156572
ENSG00000175115.11	PACS1	-1.83794	-1.40413	0.066071	0.000651664	NA	NA	NA	1	1	1	0.066071	0.130967
ENSG00000123612.15	ACVR1C	-1.83748	-0.247217	0.0661397	0.00550778	NA	NA	NA	2	2	2	0.075381	0.168087
ENSG00000129204.16	USP6	1.83724	0.0687595	0.0661748	0.0784916	NA	NA	NA	2	2	2	0.183462	1.32053
ENSG00000101246.19	ARFRP1	-1.83697	-0.101805	0.0662149	0.0204894	NA	NA	NA	2	2	2	0.045314	0.127255
ENSG00000134574.11	DDB2	-1.83684	-0.211302	0.066233	0.00486733	NA	NA	NA	1	1	1	0.066233	0.183444
ENSG00000144118.13	RALB	-1.83675	-1.90685	0.066247	6.01446e-05	NA	NA	NA	1	1	1	0.066247	0.0256507
ENSG00000021300.13	PLEKHB1	-1.83659	-5.87157	0.06627	1.14591e-05	NA	NA	NA	1	1	1	0.06627	0.0108039
ENSG00000168476.11	REEP4	-1.83589	-0.113703	0.0663742	0.0169387	NA	NA	NA	2	2	2	0.041564	0.22473
ENSG00000178573.6	MAF	-1.83492	-0.280101	0.0665181	0.00208638	NA	NA	NA	2	2	2	0.06505	0.0822487
ENSG00000103522.15	IL21R	-1.83481	-0.505415	0.066534	0.00113334	NA	NA	NA	1	1	1	0.066534	0.0534788
ENSG00000131943.17	C19orf12	1.83478	1.33948	0.066538	0.000144675	NA	NA	NA	1	2	2	0.066538	0.0460978
ENSG00000148606.12	POLR3A	1.83444	67.3022	0.066589	3.96604e-08	NA	NA	NA	1	1	1	0.066589	0.00079201
ENSG00000131584.18	ACAP3	-1.83442	-0.148117	0.066592	0.00751854	NA	NA	NA	1	1	1	0.066592	0.156006
ENSG00000115806.12	GORASP2	-1.83428	-3.64631	0.066613	1.67533e-05	NA	NA	NA	1	1	1	0.066613	0.00639962
ENSG00000102738.7	MRPS31	-1.83415	-1.15622	0.066631	0.000130733	NA	NA	NA	1	1	1	0.066631	0.0210134
ENSG00000276188.1	RP11-173P15.10	1.83374	2.54973	0.066692	3.01634e-05	NA	NA	NA	1	1	1	0.066692	0.0156664
ENSG00000134020.7	PEBP4	1.83249	0.0654579	0.0668783	0.0371327	NA	NA	NA	2	2	2	0.02134	0.334466
ENSG00000271344.1	RP11-274B21.9	1.83236	0.0975884	0.066898	0.0171376	NA	NA	NA	1	2	2	0.066898	0.266384
ENSG00000125124.11	BBS2	1.83154	0.0325939	0.0670206	0.242107	NA	NA	NA	2	2	2	0.067351	0.793201
ENSG00000146670.9	CDCA5	-1.83088	-5.09	0.067119	1.09669e-05	NA	NA	NA	1	2	2	0.067119	0.0199863
ENSG00000162300.11	ZFPL1	1.83088	1.21655	0.067119	0.000191983	NA	NA	NA	1	1	1	0.067119	0.0836219
ENSG00000112706.11	IMPG1	1.83019	10.3542	0.067221	4.5824e-06	NA	NA	NA	1	1	1	0.067221	0.0088652
ENSG00000181894.14	ZNF329	1.82868	0.0355129	0.0674478	0.185322	NA	NA	NA	2	2	2	0.05821	0.435399
ENSG00000155016.17	CYP2U1	-1.8274	-0.113882	0.0676393	0.039494	NA	NA	NA	3	3	3	0.122594	0.760118
ENSG00000143324.13	XPR1	1.82671	0.143489	0.0677434	0.0101781	NA	NA	NA	2	2	2	0.061016	0.185926
ENSG00000040933.15	INPP4A	1.82607	0.0887285	0.0678401	0.0155249	NA	NA	NA	2	2	2	0.115368	0.271545
ENSG00000178338.10	ZNF354B	-1.826	-0.108907	0.06785	0.0211754	NA	NA	NA	1	1	1	0.06785	0.201245
ENSG00000151665.12	PIGF	-1.82595	-0.28732	0.067858	0.00453039	NA	NA	NA	1	1	1	0.067858	0.148312
ENSG00000080007.7	DDX43	1.8249	0.0795275	0.068016	0.029561	NA	NA	NA	1	1	1	0.068016	0.241803
ENSG00000163823.3	CCR1	-1.8244	-0.303928	0.068091	0.00131621	NA	NA	NA	1	2	2	0.068091	0.0954043
ENSG00000167083.6	GNGT2	-1.82287	-230.149	0.068323	1.55878e-09	NA	NA	NA	1	2	2	0.068323	0.000238277
ENSG00000108798.8	ABI3	-1.82287	-178.841	0.068323	2.58146e-09	NA	NA	NA	1	1	1	0.068323	0.000306635
ENSG00000167513.8	CDT1	1.82186	1.54044	0.0684766	0.000114468	NA	NA	NA	2	2	2	0.080473	0.0186245
ENSG00000135317.12	SNX14	-1.82131	-0.968269	0.068559	0.000305307	NA	NA	NA	1	1	1	0.068559	0.0540139
ENSG00000168813.16	ZNF507	1.81959	1.57692	0.068822	5.92637e-05	NA	NA	NA	1	1	1	0.068822	0.0251667
ENSG00000022976.15	ZNF839	1.81949	0.747695	0.068836	0.00104229	NA	NA	NA	1	1	1	0.068836	0.133702
ENSG00000161692.17	DBF4B	-1.81902	-0.0298329	0.0689083	0.200163	NA	NA	NA	3	3	3	0.02514	0.848971
ENSG00000183527.11	PSMG1	1.81885	0.103874	0.068935	0.0182108	NA	NA	NA	1	1	1	0.068935	0.210919
ENSG00000168297.15	PXK	-1.81869	-0.0424184	0.0689594	0.0785933	NA	NA	NA	3	3	3	0.022627	0.620382
ENSG00000162384.13	C1orf123	-1.8186	-0.0324075	0.068973	0.155815	NA	NA	NA	2	2	2	0.069392	0.381712
ENSG00000139163.15	ETNK1	-1.81855	-0.136569	0.06898	0.0094421	NA	NA	NA	1	1	1	0.06898	0.15051
ENSG00000174840.8	PDE12	1.81808	0.77753	0.0690518	0.000349577	NA	NA	NA	2	2	2	0.056878	0.0406644
ENSG00000135063.17	FAM189A2	-1.81789	-60.4442	0.069081	3.12835e-08	NA	NA	NA	1	1	1	0.069081	0.000600091
ENSG00000142330.19	CAPN10	-1.81732	-0.649328	0.069168	0.000582789	NA	NA	NA	1	1	1	0.069168	0.0746264
ENSG00000123191.14	ATP7B	-1.81609	-0.80258	0.069357	0.00023251	NA	NA	NA	1	1	1	0.069357	0.0367602
ENSG00000120784.15	ZFP30	-1.81471	-0.0475794	0.069569	0.0719929	NA	NA	NA	1	1	1	0.069569	0.402611
ENSG00000129480.12	DTD2	-1.81413	-0.136817	0.0696579	0.00916832	NA	NA	NA	2	2	2	0.08591	0.145435
ENSG00000156509.13	FBXO43	-1.81278	-0.106167	0.069866	0.0178882	NA	NA	NA	1	1	1	0.069866	0.189249
ENSG00000158161.15	EYA3	-1.81146	-0.0663351	0.07007	0.0372353	NA	NA	NA	1	2	2	0.07007	0.306535
ENSG00000148110.15	MFSD14B	1.81144	0.265578	0.070072	0.00304286	NA	NA	NA	1	1	1	0.070072	0.168489
ENSG00000130202.9	NECTIN2	1.81064	0.030102	0.0701968	0.186359	NA	NA	NA	2	2	2	0.001213	0.650106
ENSG00000124593.15	RP11-298J23.10	-1.81033	-0.146231	0.0702446	0.00961942	NA	NA	NA	2	2	2	0.064292	0.128546
ENSG00000165102.14	HGSNAT	1.81004	0.106222	0.0702892	0.0135091	NA	NA	NA	3	3	3	0.099547	0.315734
ENSG00000106125.14	MINDY4	-1.80975	-0.0240281	0.0703343	0.295702	NA	NA	NA	3	3	3	0.086807	0.449007
ENSG00000073921.17	PICALM	-1.80928	-0.300356	0.070407	0.00251124	NA	NA	NA	1	2	2	0.070407	0.165747
ENSG00000172638.12	EFEMP2	1.80805	0.149684	0.070598	0.00996542	NA	NA	NA	1	1	1	0.070598	0.151646
ENSG00000138613.13	APH1B	-1.80536	-0.145215	0.0710181	0.0131092	NA	NA	NA	2	2	2	0.025759	0.287672
ENSG00000143106.12	PSMA5	-1.80529	-0.614297	0.07103	0.000418751	NA	NA	NA	1	2	2	0.07103	0.0334545
ENSG00000188611.14	ASAH2	1.80463	0.0235845	0.0711329	0.231913	NA	NA	NA	3	3	3	0.083622	0.890436
ENSG00000080546.13	SESN1	-1.8044	-0.290835	0.071168	0.00186719	NA	NA	NA	1	1	1	0.071168	0.104753
ENSG00000203772.7	SPRN	-1.80433	-0.0377964	0.07118	0.185184	NA	NA	NA	1	1	1	0.07118	1.05399
ENSG00000101220.17	C20orf27	-1.80226	-0.115629	0.071505	0.0211409	NA	NA	NA	1	1	1	0.071505	0.432244
ENSG00000239713.8	APOBEC3G	1.80194	0.0393138	0.0715552	0.100121	NA	NA	NA	2	2	2	0.049144	0.46391
ENSG00000128833.12	MYO5C	1.80124	0.0235867	0.0716649	0.498384	NA	NA	NA	2	2	2	0.056138	1.54195
ENSG00000143226.13	FCGR2A	-1.80112	-0.529058	0.071684	0.000932357	NA	NA	NA	1	1	1	0.071684	0.0570258
ENSG00000116741.7	RGS2	1.80019	0.431905	0.0718302	0.00126981	NA	NA	NA	2	2	2	0.229996	0.0630687
ENSG00000139445.17	FOXN4	-1.79904	-0.116741	0.072013	0.0151751	NA	NA	NA	1	1	1	0.072013	0.456327
ENSG00000166170.9	BAG5	1.79868	0.0809222	0.07207	0.0250679	NA	NA	NA	1	2	2	0.07207	0.242233
ENSG00000204540.10	PSORS1C1	-1.79861	-0.283327	0.072081	0.00211007	NA	NA	NA	1	2	2	0.072081	0.0660015
ENSG00000185252.18	ZNF74	1.79853	0.0526378	0.0720931	0.0688062	NA	NA	NA	2	2	2	0.025794	0.218412
ENSG00000055955.15	ITIH4	-1.79818	-0.164356	0.0721481	0.00608278	NA	NA	NA	2	3	3	0.057359	0.13983
ENSG00000135842.16	FAM129A	-1.79766	-0.211198	0.072231	0.00449678	NA	NA	NA	1	2	2	0.072231	0.0906497
ENSG00000114023.15	FAM162A	-1.7973	-0.50769	0.072288	0.00136886	NA	NA	NA	1	1	1	0.072288	0.168388
ENSG00000051128.18	HOMER3	1.79651	0.37261	0.072413	0.00185992	NA	NA	NA	1	2	2	0.072413	0.133316
ENSG00000197969.11	VPS13A	-1.79631	-0.102139	0.072446	0.0231491	NA	NA	NA	1	2	2	0.072446	0.3497
ENSG00000235098.8	ANKRD65	-1.7959	-0.0419151	0.072511	0.070525	NA	NA	NA	1	1	1	0.072511	0.749825
ENSG00000157954.14	WIPI2	1.79431	0.474476	0.0727632	0.00200291	NA	NA	NA	2	2	2	0.117678	0.173708
ENSG00000120029.12	C10orf76	1.79318	0.124442	0.0729445	0.0111119	NA	NA	NA	3	3	3	0.030781	0.183012
ENSG00000116791.13	CRYZ	-1.79276	-0.0413689	0.0730117	0.177072	NA	NA	NA	3	3	3	0.070782	0.825932
ENSG00000196235.13	SUPT5H	1.79269	0.0398406	0.0730222	0.101761	NA	NA	NA	2	2	2	0.031033	0.370049
ENSG00000176732.6	PFN4	1.79166	0.0576655	0.0731875	0.0658455	NA	NA	NA	2	2	2	0.114623	0.398153
ENSG00000164035.9	EMCN	1.79137	3.36263	0.0732344	1.51167e-05	NA	NA	NA	2	2	2	0.086598	0.00689802
ENSG00000136011.14	STAB2	1.79039	4.10264	0.073391	1.00072e-05	NA	NA	NA	1	1	1	0.073391	0.011029
ENSG00000112531.16	QKI	-1.79022	-2.82672	0.073419	3.12344e-05	NA	NA	NA	1	1	1	0.073419	0.0148993
ENSG00000172687.13	ZNF738	1.79017	0.0754481	0.0734264	0.0310301	NA	NA	NA	2	2	2	0.072224	0.278868
ENSG00000174197.16	MGA	-1.79005	-0.462217	0.073446	0.00125695	NA	NA	NA	1	1	1	0.073446	0.0587949
ENSG00000139178.10	C1RL	-1.78943	-0.0691109	0.0735448	0.0387737	NA	NA	NA	2	2	2	0.139906	0.204769
ENSG00000049245.12	VAMP3	-1.78925	-0.12067	0.073574	0.0110175	NA	NA	NA	1	1	1	0.073574	0.17131
ENSG00000161940.10	BCL6B	-1.78907	-31.8928	0.073604	5.9603e-08	NA	NA	NA	1	1	1	0.073604	0.000807485
ENSG00000196867.7	ZFP28	-1.78727	-0.0644119	0.073894	0.0419392	NA	NA	NA	1	2	2	0.073894	0.326368
ENSG00000133246.11	PRAM1	-1.78677	-0.0830816	0.0739743	0.0349781	NA	NA	NA	2	2	2	0.072606	0.159123
ENSG00000106686.16	SPATA6L	-1.78676	-2.98459	0.073977	2.28292e-05	NA	NA	NA	1	1	1	0.073977	0.0321468
ENSG00000135241.16	PNPLA8	1.78651	0.281904	0.074017	0.00292774	NA	NA	NA	1	1	1	0.074017	0.277598
ENSG00000188747.8	NOXA1	1.78543	0.0840632	0.074191	0.0353009	NA	NA	NA	1	1	1	0.074191	0.28707
ENSG00000136631.12	VPS45	1.78507	0.313575	0.07425	0.00158159	NA	NA	NA	1	2	2	0.07425	0.0825065
ENSG00000241058.3	NSUN6	1.78451	0.0549927	0.0743409	0.0538284	NA	NA	NA	2	2	2	0.054759	0.283998
ENSG00000111731.12	C2CD5	-1.78432	-0.0825159	0.074372	0.043549	NA	NA	NA	1	1	1	0.074372	0.58922
ENSG00000248485.1	PCP4L1	-1.78361	-0.115223	0.074487	0.0144284	NA	NA	NA	1	1	1	0.074487	0.221076
ENSG00000139645.9	ANKRD52	1.78303	0.422774	0.074581	0.000975916	NA	NA	NA	1	1	1	0.074581	0.0885532
ENSG00000249352.4	LINC02198	1.78277	0.166854	0.074623	0.00714334	NA	NA	NA	1	1	1	0.074623	0.167979
ENSG00000124249.6	KCNK15	1.78258	0.0452221	0.0746548	0.0710502	NA	NA	NA	2	2	2	0.086666	0.419791
ENSG00000224307.1	RP11-344B5.2	1.78255	0.111893	0.074659	0.0125094	NA	NA	NA	1	1	1	0.074659	0.210898
ENSG00000167123.18	CERCAM	1.78249	0.090629	0.07467	0.0185449	NA	NA	NA	1	1	1	0.07467	0.345452
ENSG00000184661.13	CDCA2	-1.78017	-0.183178	0.0750485	0.00498388	NA	NA	NA	2	2	2	0.072779	0.105974
ENSG00000163817.15	SLC6A20	-1.77874	-0.529564	0.075282	0.00088403	NA	NA	NA	1	1	1	0.075282	0.0625798
ENSG00000100994.11	PYGB	1.77864	0.0731329	0.075298	0.035337	NA	NA	NA	1	1	1	0.075298	0.337605
ENSG00000182463.15	TSHZ2	-1.77795	-0.230374	0.075412	0.00247274	NA	NA	NA	1	1	1	0.075412	0.130766
ENSG00000087460.24	GNAS	-1.77786	-1.56081	0.075427	0.000183961	NA	NA	NA	1	1	1	0.075427	0.0514092
ENSG00000178078.11	STAP2	-1.77779	-0.0693097	0.0754386	0.0800462	NA	NA	NA	3	3	3	0.066194	0.522388
ENSG00000256073.3	URB1-AS1	1.77779	3.75456	0.075439	3.07743e-05	NA	NA	NA	1	2	2	0.075439	0.0252479
ENSG00000134323.11	MYCN	-1.77741	-0.514789	0.0755	0.000760833	NA	NA	NA	1	1	1	0.0755	0.0375318
ENSG00000120324.8	PCDHB10	-1.77731	-0.0987571	0.075518	0.0223748	NA	NA	NA	1	1	1	0.075518	0.217017
ENSG00000126233.1	SLURP1	-1.7757	-2.39531	0.075783	3.43509e-05	NA	NA	NA	1	1	1	0.075783	0.0172124
ENSG00000120992.17	LYPLA1	-1.77545	-0.152508	0.0758228	0.00475222	NA	NA	NA	2	2	2	0.096889	0.197665
ENSG00000151148.13	UBE3B	-1.7753	-0.152059	0.0758483	0.00716575	NA	NA	NA	2	2	2	0.07307	0.131483
ENSG00000100341.11	PNPLA5	-1.77507	-6.75293	0.075886	3.49272e-06	NA	NA	NA	1	1	1	0.075886	0.00447421
ENSG00000213390.10	ARHGAP19	1.77485	0.234259	0.075922	0.00394329	NA	NA	NA	1	1	1	0.075922	0.171989
ENSG00000090971.4	NAT14	1.77317	0.120974	0.076201	0.0142657	NA	NA	NA	1	1	1	0.076201	0.204531
ENSG00000070669.16	ASNS	-1.77312	-0.0495829	0.076208	0.0669572	NA	NA	NA	1	3	3	0.076208	0.430531
ENSG00000157916.19	RER1	1.77191	8.63188	0.076409	4.45725e-06	NA	NA	NA	1	1	1	0.076409	0.00535561
ENSG00000163512.13	AZI2	-1.77186	-0.429541	0.076418	0.000896518	NA	NA	NA	2	2	2	0.069761	0.0427348
ENSG00000072163.19	LIMS2	-1.7717	-0.0663451	0.076444	0.0231811	NA	NA	NA	1	1	1	0.076444	0.491687
ENSG00000107679.14	PLEKHA1	1.77107	0.191604	0.0765494	0.00634625	NA	NA	NA	2	2	2	0.137408	0.112716
ENSG00000257727.5	CNPY2	1.77084	1.05727	0.076588	0.000155217	NA	NA	NA	1	1	1	0.076588	0.0359304
ENSG00000281189.1	GHET1	-1.7701	-20.2918	0.07671	7.80922e-07	NA	NA	NA	1	2	2	0.07671	0.0036597
ENSG00000135821.17	GLUL	-1.77005	-3.49429	0.076719	1.31171e-05	NA	NA	NA	1	1	1	0.076719	0.00655125
ENSG00000188710.2	QRFP	-1.76936	-1.39134	0.076834	0.00011007	NA	NA	NA	1	1	1	0.076834	0.0320454
ENSG00000171634.16	BPTF	-1.76904	-0.292644	0.076887	0.00188951	NA	NA	NA	1	1	1	0.076887	0.0679323
ENSG00000118855.18	MFSD1	-1.76874	-0.295246	0.076938	0.000870538	NA	NA	NA	1	1	1	0.076938	0.163024
ENSG00000166246.13	C16orf71	-1.76868	-0.312561	0.076947	0.00171681	NA	NA	NA	1	1	1	0.076947	0.0605033
ENSG00000168096.14	ANKS3	1.76868	0.49906	0.076947	0.00067342	NA	NA	NA	1	1	1	0.076947	0.0378932
ENSG00000180535.3	BHLHA15	-1.76868	-1.43677	0.076948	2.05605e-05	NA	NA	NA	1	1	1	0.076948	0.0273656
ENSG00000070718.11	AP3M2	1.76756	0.0436678	0.0771337	0.103529	NA	NA	NA	2	2	2	0.119079	0.403427
ENSG00000282692.1	CTD-3212A4.2	-1.76736	-0.0800555	0.077168	0.0277901	NA	NA	NA	1	1	1	0.077168	0.268014
ENSG00000128973.12	CLN6	-1.76694	-0.138142	0.077238	0.0137613	NA	NA	NA	1	1	1	0.077238	0.707976
ENSG00000142552.7	RCN3	1.76518	0.484769	0.077533	0.00136392	NA	NA	NA	1	1	1	0.077533	0.0935228
ENSG00000182247.9	UBE2E2	-1.76505	-0.19381	0.0775547	0.00263005	NA	NA	NA	2	2	2	0.075048	0.134724
ENSG00000224790.2	AP000704.5	-1.76501	-0.0649574	0.077562	0.0429247	NA	NA	NA	1	1	1	0.077562	0.312867
ENSG00000135318.11	NT5E	-1.76449	-0.0720583	0.077649	0.0405917	NA	NA	NA	1	1	1	0.077649	0.407725
ENSG00000106330.11	MOSPD3	-1.76394	-0.16368	0.0777413	0.00652166	NA	NA	NA	2	2	2	0.096808	0.120297
ENSG00000076555.15	ACACB	-1.76337	-0.133602	0.0778387	0.00779954	NA	NA	NA	2	2	2	0.073699	0.171203
ENSG00000144589.21	STK11IP	1.76321	0.215118	0.0778647	0.00329117	NA	NA	NA	2	2	2	0.12144	0.193563
ENSG00000106346.11	USP42	1.76236	0.797394	0.078009	4.00371e-05	NA	NA	NA	1	1	1	0.078009	0.0490172
ENSG00000170412.16	GPRC5C	-1.76184	-1.48877	0.078097	7.89068e-05	NA	NA	NA	1	2	2	0.078097	0.0233569
ENSG00000179403.11	VWA1	1.76178	0.204837	0.078106	0.00324402	NA	NA	NA	1	1	1	0.078106	0.106236
ENSG00000188542.9	DUSP28	-1.76174	-0.209451	0.078113	0.00465431	NA	NA	NA	1	1	1	0.078113	0.133816
ENSG00000168300.13	PCMTD1	1.75967	0.272861	0.078463	0.00571938	NA	NA	NA	1	1	1	0.078463	0.327504
ENSG00000164221.12	CCDC112	-1.75901	-0.194894	0.078576	0.00577586	NA	NA	NA	1	1	1	0.078576	0.109793
ENSG00000160883.10	HK3	-1.759	-6.84987	0.078578	6.60772e-06	NA	NA	NA	1	1	1	0.078578	0.0122469
ENSG00000283633.1	AC005301.9	-1.75886	-0.0691754	0.078602	0.033452	NA	NA	NA	1	2	2	0.078602	0.832421
ENSG00000105649.9	RAB3A	-1.75883	-0.311329	0.078606	0.00196254	NA	NA	NA	1	1	1	0.078606	0.072351
ENSG00000253276.2	CCDC71L	1.75834	3.95135	0.0786902	1.06197e-05	NA	NA	NA	2	2	2	0.067296	0.00961261
ENSG00000122481.16	RWDD3	-1.75813	-0.0750832	0.0787251	0.0295985	NA	NA	NA	2	3	3	0.043237	0.264124
ENSG00000160392.13	C19orf47	-1.75795	-0.0974875	0.0787554	0.0163886	NA	NA	NA	3	3	3	0.127176	0.298974
ENSG00000139112.10	GABARAPL1	1.75732	0.562551	0.078864	0.000720564	NA	NA	NA	1	2	2	0.078864	0.0618788
ENSG00000196141.13	SPATS2L	1.75703	0.491841	0.078912	0.000793788	NA	NA	NA	1	1	1	0.078912	0.128228
ENSG00000028310.17	BRD9	-1.75656	-0.741591	0.078992	0.00017094	NA	NA	NA	1	1	1	0.078992	0.0541458
ENSG00000165669.13	FAM204A	-1.75641	-0.950196	0.079018	0.000247109	NA	NA	NA	1	1	1	0.079018	0.0206894
ENSG00000163633.10	C4orf36	-1.75615	-0.108304	0.079062	0.00832712	NA	NA	NA	1	1	1	0.079062	0.204849
ENSG00000151366.12	NDUFC2	1.75591	0.135541	0.079104	0.0123021	NA	NA	NA	1	1	1	0.079104	0.203178
ENSG00000175787.16	ZNF169	1.75463	0.923025	0.079322	0.000226326	NA	NA	NA	1	2	2	0.079322	0.0225974
ENSG00000141504.11	SAT2	-1.75393	-11.773	0.079443	4.28112e-06	NA	NA	NA	1	2	2	0.079443	0.00721369
ENSG00000062282.14	DGAT2	1.7523	0.284827	0.079722	0.00154841	NA	NA	NA	1	1	1	0.079722	0.100226
ENSG00000145194.17	ECE2	1.75184	1.21105	0.079801	0.000140931	NA	NA	NA	1	1	1	0.079801	0.0180902
ENSG00000135763.9	URB2	-1.75099	-0.570565	0.079948	0.000559974	NA	NA	NA	1	1	1	0.079948	0.032268
ENSG00000174720.15	LARP7	-1.75093	-0.139094	0.079958	0.00835847	NA	NA	NA	2	2	2	0.040357	0.28252
ENSG00000164187.6	LMBRD2	-1.75093	-0.144791	0.0799586	0.0079735	NA	NA	NA	2	2	2	0.076077	0.120046
ENSG00000167130.17	DOLPP1	-1.74978	-4.16978	0.080157	6.23053e-05	NA	NA	NA	1	2	2	0.080157	0.0611476
ENSG00000116985.11	BMP8B	1.74972	0.114785	0.080166	0.0150171	NA	NA	NA	1	2	2	0.080166	0.167513
ENSG00000175567.8	UCP2	-1.7494	-0.0977181	0.080222	0.016603	NA	NA	NA	1	1	1	0.080222	0.188993
ENSG00000272908.1	RP11-121A8.1	1.74921	0.150689	0.080255	0.00663876	NA	NA	NA	1	2	2	0.080255	0.179536
ENSG00000108439.9	PNPO	-1.74885	-0.222728	0.080317	0.00340955	NA	NA	NA	1	1	1	0.080317	0.101783
ENSG00000052749.13	RRP12	-1.74823	-0.122611	0.080425	0.00868357	NA	NA	NA	1	1	1	0.080425	0.156282
ENSG00000228065.10	LINC01515	1.7476	0.0631261	0.080533	0.0537885	NA	NA	NA	2	2	2	0.124926	0.862203
ENSG00000272049.1	RP11-480D4.6	-1.74759	-0.076933	0.080535	0.0364794	NA	NA	NA	1	1	1	0.080535	0.280179
ENSG00000183718.5	TRIM52	-1.74687	-3.16639	0.08066	3.92002e-05	NA	NA	NA	1	1	1	0.08066	0.034594
ENSG00000069493.14	CLEC2D	-1.74526	-0.0928901	0.08094	0.0125167	NA	NA	NA	1	2	2	0.08094	0.302099
ENSG00000136052.9	SLC41A2	-1.74496	-0.611047	0.080991	0.000609672	NA	NA	NA	1	1	1	0.080991	0.0535556
ENSG00000138604.9	GLCE	-1.74437	-0.434728	0.081095	0.000560697	NA	NA	NA	1	2	2	0.081095	0.11397
ENSG00000185689.15	C6orf201	1.74302	0.395822	0.08133	0.00301624	NA	NA	NA	1	3	3	0.08133	0.152672
ENSG00000168961.16	LGALS9	-1.74276	-0.746937	0.081376	0.000374984	NA	NA	NA	1	1	1	0.081376	0.0468219
ENSG00000011105.12	TSPAN9	-1.74242	-0.097777	0.0814351	0.0178346	NA	NA	NA	2	2	2	0.02397	0.138948
ENSG00000172432.18	GTPBP2	-1.74204	-6.56816	0.081501	6.77698e-06	NA	NA	NA	1	1	1	0.081501	0.00907606
ENSG00000105364.13	MRPL4	1.74195	0.0766491	0.0815176	0.0323026	NA	NA	NA	2	2	2	0.104255	0.167228
ENSG00000182372.9	CLN8	-1.74184	-0.0788632	0.0815356	0.0332997	NA	NA	NA	2	2	2	0.100248	0.268733
ENSG00000104957.13	CCDC130	-1.74132	-0.234874	0.081627	0.00142792	NA	NA	NA	2	2	2	0.102916	0.245268
ENSG00000273270.1	RP11-212P7.2	-1.74101	-0.0394908	0.081681	0.114365	NA	NA	NA	1	2	2	0.081681	0.527034
ENSG00000073584.18	SMARCE1	1.74078	0.150446	0.0817229	0.00646541	NA	NA	NA	2	2	2	0.091048	0.11424
ENSG00000144674.16	GOLGA4	-1.74044	-0.333548	0.0817812	0.00210656	NA	NA	NA	2	2	2	0.118683	0.147633
ENSG00000253959.1	LINC01863	-1.74013	-0.0329035	0.081837	0.184624	NA	NA	NA	1	1	1	0.081837	0.747399
ENSG00000186448.14	ZNF197	-1.74012	-0.0457863	0.0818383	0.0686852	NA	NA	NA	2	2	2	0.104352	0.434433
ENSG00000142669.14	SH3BGRL3	-1.7393	-0.723194	0.081982	0.000286615	NA	NA	NA	1	1	1	0.081982	0.0377727
ENSG00000105607.12	GCDH	1.73927	0.115634	0.081988	0.0129301	NA	NA	NA	1	1	1	0.081988	0.169258
ENSG00000103642.11	LACTB	-1.73811	-0.224335	0.082192	0.00353304	NA	NA	NA	1	1	1	0.082192	0.0918403
ENSG00000085365.17	SCAMP1	1.73808	0.336221	0.082196	0.00169896	NA	NA	NA	1	1	1	0.082196	0.0708314
ENSG00000226124.6	FTCDNL1	-1.73771	-0.0345654	0.0822613	0.221527	NA	NA	NA	3	3	3	0.037821	0.745709
ENSG00000007384.15	RHBDF1	-1.73757	-0.39953	0.0822865	0.00054128	NA	NA	NA	2	2	2	0.20802	0.139888
ENSG00000219200.11	RNASEK	-1.73748	-3.94071	0.0823033	3.06737e-06	NA	NA	NA	2	2	2	0.062047	0.00652191
ENSG00000103423.13	DNAJA3	-1.73662	-0.536797	0.082454	0.000610791	NA	NA	NA	1	1	1	0.082454	0.0817423
ENSG00000262246.5	CORO7	1.73662	1.46806	0.082454	8.16625e-05	NA	NA	NA	1	1	1	0.082454	0.029889
ENSG00000149136.8	SSRP1	-1.7364	-2.54487	0.082493	0.000103486	NA	NA	NA	1	1	1	0.082493	0.0435892
ENSG00000164713.9	BRI3	-1.73569	-0.0211503	0.0826195	0.438496	NA	NA	NA	2	2	2	0.069544	0.750016
ENSG00000157214.13	STEAP2	-1.73292	-0.428987	0.0831098	0.000700402	NA	NA	NA	2	2	2	0.109568	0.0504709
ENSG00000146205.13	ANO7	-1.73167	-0.0381674	0.0833326	0.140197	NA	NA	NA	2	2	2	0.050018	0.445461
ENSG00000006468.13	ETV1	1.73057	1.20467	0.0835278	0.000119345	NA	NA	NA	2	2	2	0.119228	0.0192347
ENSG00000178297.12	TMPRSS9	1.7304	0.0407455	0.0835587	0.0986085	NA	NA	NA	2	2	2	0.068494	0.426567
ENSG00000158258.16	CLSTN2	-1.73033	-23.9445	0.083572	3.74884e-07	NA	NA	NA	1	1	1	0.083572	0.00176579
ENSG00000141293.15	SKAP1	1.73004	0.109238	0.0836231	0.0136125	NA	NA	NA	2	2	2	0.114567	0.174699
ENSG00000159842.14	ABR	-1.72797	-4.874	0.083994	7.36748e-06	NA	NA	NA	1	1	1	0.083994	0.00734038
ENSG00000132522.15	GPS2	1.72752	3.86266	0.084074	1.73741e-05	NA	NA	NA	1	2	2	0.084074	0.00717227
ENSG00000198832.10	SELENOM	-1.72683	-1.92204	0.084198	0.000166355	NA	NA	NA	1	1	1	0.084198	0.062079
ENSG00000177096.8	FAM109B	-1.72524	-0.251057	0.084484	0.00489236	NA	NA	NA	2	2	2	0.098374	0.255405
ENSG00000104324.15	CPQ	1.72451	0.196518	0.0846162	0.00378499	NA	NA	NA	3	3	3	0.154486	0.167101
ENSG00000107164.15	FUBP3	-1.72336	-0.329678	0.084823	0.00131101	NA	NA	NA	1	1	1	0.084823	0.089539
ENSG00000269976.1	RP11-130L8.2	1.72297	0.645866	0.0848936	0.000939646	NA	NA	NA	3	3	3	0.025353	0.075315
ENSG00000064655.18	EYA2	1.72283	0.0388203	0.0849185	0.116637	NA	NA	NA	2	2	2	0.180231	0.555304
ENSG00000182154.7	MRPL41	-1.72251	-0.0574638	0.084977	0.0677951	NA	NA	NA	1	1	1	0.084977	0.37354
ENSG00000150722.10	PPP1R1C	-1.72236	-2.61237	0.085005	2.07571e-05	NA	NA	NA	1	1	1	0.085005	0.0207356
ENSG00000256124.5	LINC01152	-1.72082	-0.108151	0.085284	0.03239	NA	NA	NA	1	2	2	0.085284	0.715743
ENSG00000205363.5	C15orf59	1.72066	0.106791	0.0853118	0.0129909	NA	NA	NA	2	2	2	0.069972	0.168408
ENSG00000105202.8	FBL	-1.71956	-0.674333	0.085513	0.000329525	NA	NA	NA	1	1	1	0.085513	0.0672443
ENSG00000142405.21	NLRP12	-1.71943	-3.38206	0.085537	3.14342e-05	NA	NA	NA	1	1	1	0.085537	0.023219
ENSG00000130653.15	PNPLA7	-1.71875	-0.0420736	0.0856607	0.11272	NA	NA	NA	2	2	2	0.084977	0.325761
ENSG00000050405.13	LIMA1	1.71827	0.294201	0.0857469	0.00189839	NA	NA	NA	2	2	2	0.100407	0.0591061
ENSG00000196381.10	ZNF781	1.71821	0.0620596	0.0857592	0.0396016	NA	NA	NA	2	2	2	0.05565	0.237775
ENSG00000171135.13	JAGN1	-1.71782	-0.187664	0.0858292	0.00767575	NA	NA	NA	2	2	2	0.082879	0.32321
ENSG00000065526.10	SPEN	1.71678	0.343401	0.08602	0.00107547	NA	NA	NA	1	1	1	0.08602	0.0728304
ENSG00000196169.14	KIF19	-1.71674	-0.211768	0.086026	0.00334222	NA	NA	NA	1	1	1	0.086026	0.134463
ENSG00000104866.10	PPP1R37	-1.71651	-0.136204	0.0860691	0.00977668	NA	NA	NA	2	2	2	0.057802	0.10895
ENSG00000112715.21	VEGFA	-1.71533	-1.40892	0.086284	9.06584e-05	NA	NA	NA	1	1	1	0.086284	0.0277994
ENSG00000115841.19	RMDN2	1.71481	0.946254	0.08638	0.000131903	NA	NA	NA	1	2	2	0.08638	0.0634576
ENSG00000106638.15	TBL2	-1.7148	-0.193005	0.086382	0.00301223	NA	NA	NA	1	1	1	0.086382	0.191348
ENSG00000198794.11	SCAMP5	-1.71446	-0.017466	0.086444	0.361906	NA	NA	NA	1	1	1	0.086444	1.67749
ENSG00000119509.12	INVS	1.71438	0.026828	0.0864592	0.175048	NA	NA	NA	3	3	3	0.064031	0.495653
ENSG00000118197.13	DDX59	-1.7138	-0.0536883	0.0865654	0.0473838	NA	NA	NA	2	2	2	0.08145	0.354719
ENSG00000183734.4	ASCL2	1.71333	0.215523	0.086652	0.00381652	NA	NA	NA	1	1	1	0.086652	0.1025
ENSG00000125107.17	CNOT1	-1.71257	-0.349247	0.0867908	0.00171709	NA	NA	NA	2	2	2	0.075165	0.0517335
ENSG00000167004.12	PDIA3	1.71257	3.08966	0.0867919	2.26655e-05	NA	NA	NA	2	2	2	0.082124	0.00707298
ENSG00000132703.3	APCS	-1.71212	-3.92806	0.0868742	3.33716e-06	NA	NA	NA	2	2	2	0.07442	0.0121879
ENSG00000162630.5	B3GALT2	1.71122	0.110118	0.087041	0.0103954	NA	NA	NA	1	1	1	0.087041	0.171588
ENSG00000008018.8	PSMB1	1.71114	0.180052	0.087055	0.00475549	NA	NA	NA	1	1	1	0.087055	0.102398
ENSG00000124602.9	UNC5CL	-1.71111	-0.0886808	0.087061	0.0170235	NA	NA	NA	1	1	1	0.087061	0.236613
ENSG00000111817.16	DSE	-1.71069	-0.123903	0.087138	0.012059	NA	NA	NA	1	2	2	0.087138	0.165896
ENSG00000185624.14	P4HB	-1.71041	-1.11725	0.08719	0.000160024	NA	NA	NA	1	1	1	0.08719	0.0215019
ENSG00000181035.13	SLC25A42	-1.70967	-0.231342	0.087326	0.00324814	NA	NA	NA	1	1	1	0.087326	0.158432
ENSG00000105705.15	SUGP1	1.70948	1.56378	0.087362	5.70842e-05	NA	NA	NA	1	1	1	0.087362	0.0256341
ENSG00000158186.12	MRAS	-1.70933	-0.105122	0.0873891	0.0167269	NA	NA	NA	2	2	2	0.085182	0.167055
ENSG00000151498.11	ACAD8	-1.70922	-0.139761	0.087411	0.0101764	NA	NA	NA	2	2	2	0.111132	0.155524
ENSG00000205838.13	TTC23L	1.7092	0.178566	0.087414	0.00415591	NA	NA	NA	1	1	1	0.087414	0.247068
ENSG00000121807.5	CCR2	-1.70755	-0.234438	0.08772	0.0034902	NA	NA	NA	1	1	1	0.08772	0.103891
ENSG00000105323.16	HNRNPUL1	1.70741	0.244466	0.087746	0.00258315	NA	NA	NA	1	2	2	0.087746	0.10433
ENSG00000119698.11	PPP4R4	1.70614	0.466968	0.0879819	0.000579762	NA	NA	NA	2	2	2	0.163136	0.125251
ENSG00000152952.11	PLOD2	1.70591	0.150429	0.088025	0.00726091	NA	NA	NA	1	1	1	0.088025	0.188708
ENSG00000107789.15	MINPP1	-1.70583	-59.5908	0.088039	5.47597e-08	NA	NA	NA	1	1	1	0.088039	0.00129297
ENSG00000123179.13	EBPL	-1.70541	-0.0490797	0.0881186	0.0633977	NA	NA	NA	2	2	2	0.097896	0.409948
ENSG00000169871.12	TRIM56	1.70418	0.161568	0.0883468	0.00170428	NA	NA	NA	2	2	2	0.021126	0.194973
ENSG00000249242.7	TMEM150C	1.70408	0.188147	0.0883654	0.00671437	NA	NA	NA	2	2	2	0.140041	0.105077
ENSG00000224511.1	LINC00365	-1.70361	-0.252385	0.0884532	0.00321329	NA	NA	NA	2	2	2	0.091353	0.0879713
ENSG00000141933.9	TPGS1	1.70349	3.37923	0.088476	0.000125967	NA	NA	NA	1	2	2	0.088476	0.029921
ENSG00000166189.7	HPS6	1.70296	0.298895	0.0885746	0.00196167	NA	NA	NA	2	2	2	0.088948	0.120344
ENSG00000070759.16	TESK2	1.70284	0.117805	0.0885971	0.0143414	NA	NA	NA	2	2	2	0.00827	0.114997
ENSG00000197872.11	FAM49A	-1.70252	-0.205782	0.0886571	0.00423818	NA	NA	NA	2	2	2	0.059746	0.098917
ENSG00000131055.4	COX4I2	1.70252	0.0711631	0.088658	0.0232514	NA	NA	NA	1	1	1	0.088658	0.288506
ENSG00000131378.13	RFTN1	-1.70183	-0.0892099	0.088788	0.0185208	NA	NA	NA	1	1	1	0.088788	0.253559
ENSG00000124641.15	MED20	1.70177	0.0585097	0.088799	0.0532093	NA	NA	NA	1	1	1	0.088799	0.302394
ENSG00000137656.11	BUD13	1.70111	0.183126	0.088922	0.00426991	NA	NA	NA	1	1	1	0.088922	0.112928
ENSG00000064692.18	SNCAIP	1.70105	0.220981	0.088933	0.00450267	NA	NA	NA	1	1	1	0.088933	0.117834
ENSG00000117335.19	CD46	1.70051	0.0883791	0.089035	0.0175792	NA	NA	NA	2	2	2	0.019609	0.168998
ENSG00000111834.12	RSPH4A	-1.70022	-0.0848873	0.089089	0.0216062	NA	NA	NA	1	1	1	0.089089	0.578226
ENSG00000242616.3	GNG10	-1.70011	-0.0386275	0.0891102	0.143633	NA	NA	NA	2	2	2	0.066585	0.451985
ENSG00000064607.16	SUGP2	1.69956	0.153843	0.0892134	0.0077498	NA	NA	NA	2	2	2	0.09968	0.396267
ENSG00000142396.10	ERVK3-1	-1.69924	-0.0797886	0.089274	0.0295213	NA	NA	NA	1	2	2	0.089274	0.479104
ENSG00000101751.10	POLI	-1.69919	-0.0369152	0.0892842	0.101814	NA	NA	NA	3	3	3	0.120576	0.547018
ENSG00000196365.11	LONP1	1.69885	0.10227	0.0893476	0.0220952	NA	NA	NA	2	2	2	0.179039	0.208497
ENSG00000163421.8	PROK2	1.69881	0.0959436	0.089355	0.0149242	NA	NA	NA	1	1	1	0.089355	0.202452
ENSG00000186453.12	FAM228A	1.69866	0.028906	0.0893834	0.217466	NA	NA	NA	2	2	2	0.156738	0.652444
ENSG00000171552.12	BCL2L1	-1.69815	-0.483982	0.08948	0.000650141	NA	NA	NA	1	1	1	0.08948	0.0383754
ENSG00000166311.9	SMPD1	-1.69737	-0.132466	0.0896258	0.0127757	NA	NA	NA	2	2	2	0.12794	0.141048
ENSG00000023892.10	DEF6	-1.69703	-0.686291	0.0896919	0.00019746	NA	NA	NA	2	2	2	0.064344	0.0655277
ENSG00000103653.16	CSK	1.69618	0.20135	0.089851	0.00372105	NA	NA	NA	1	1	1	0.089851	0.0954458
ENSG00000275212.1	RP3-446N13.5	1.69608	0.0761696	0.0898703	0.0235447	NA	NA	NA	2	2	2	0.097775	0.227005
ENSG00000170899.10	GSTA4	-1.69592	-0.155755	0.089901	0.00696275	NA	NA	NA	1	1	1	0.089901	0.153915
ENSG00000255992.1	RP11-417L19.4	-1.69553	-0.0686026	0.089975	0.00969485	NA	NA	NA	1	1	1	0.089975	0.364738
ENSG00000198046.11	ZNF667	-1.69535	-0.0429232	0.0900095	0.0934757	NA	NA	NA	2	2	2	0.030014	0.428889
ENSG00000133636.10	NTS	1.69531	0.732175	0.0900163	0.000394899	NA	NA	NA	2	2	2	0.105786	0.0393423
ENSG00000163220.10	S100A9	1.69512	0.788707	0.090053	0.000345733	NA	NA	NA	1	1	1	0.090053	0.043669
ENSG00000138449.10	SLC40A1	1.6943	0.86011	0.090209	0.000213248	NA	NA	NA	1	1	1	0.090209	0.021102
ENSG00000171222.10	SCAND1	1.69412	0.446655	0.0902429	0.00085658	NA	NA	NA	2	2	2	0.160103	0.0689315
ENSG00000154654.14	NCAM2	-1.69268	-0.518063	0.090516	0.000659679	NA	NA	NA	1	1	1	0.090516	0.0380321
ENSG00000196247.11	ZNF107	-1.69247	-0.0146862	0.0905562	0.781701	NA	NA	NA	4	4	4	0.096165	0.876195
ENSG00000184206.11	GOLGA6L4	-1.69245	-0.0242801	0.0905596	0.316643	NA	NA	NA	2	2	2	0.127578	0.764777
ENSG00000115718.17	PROC	1.69175	0.126392	0.0906933	0.0117662	NA	NA	NA	2	2	2	0.11213	0.139581
ENSG00000237513.1	RP11-325F22.2	1.69166	0.0845404	0.0907111	0.0222268	NA	NA	NA	2	2	2	0.090748	0.218872
ENSG00000267405.1	CTC-296K1.4	1.69149	0.663072	0.090744	0.000288146	NA	NA	NA	1	1	1	0.090744	0.0772571
ENSG00000136754.16	ABI1	1.6914	46.5663	0.09076	1.2921e-07	NA	NA	NA	1	1	1	0.09076	0.00241847
ENSG00000116141.15	MARK1	1.69075	4.01771	0.090884	8.92529e-06	NA	NA	NA	1	1	1	0.090884	0.0180302
ENSG00000072210.18	ALDH3A2	1.69068	0.209806	0.0908978	0.00333634	NA	NA	NA	2	2	2	0.086677	0.0919707
ENSG00000260804.3	LINC01963	-1.68928	-0.0384949	0.091166	0.141205	NA	NA	NA	1	1	1	0.091166	1.13854
ENSG00000171861.10	MRM3	1.68862	0.088525	0.0912929	0.0192166	NA	NA	NA	2	2	2	0.084637	0.210874
ENSG00000155660.10	PDIA4	-1.68831	-1.23132	0.091351	0.000194965	NA	NA	NA	1	2	2	0.091351	0.0578257
ENSG00000185163.9	DDX51	-1.68793	-0.0734978	0.091424	0.0223493	NA	NA	NA	1	1	1	0.091424	0.288226
ENSG00000170464.9	DNAJC18	1.68781	0.0285842	0.0914485	0.223377	NA	NA	NA	2	2	2	0.057884	0.480818
ENSG00000177034.14	MTX3	-1.68772	-0.540021	0.0914658	0.000576329	NA	NA	NA	2	2	2	0.090049	0.04745
ENSG00000254122.2	PCDHGB7	1.68764	0.804104	0.091481	0.000262369	NA	NA	NA	1	1	1	0.091481	0.0246311
ENSG00000163710.7	PCOLCE2	-1.68705	-0.0527979	0.091593	0.0466774	NA	NA	NA	1	2	2	0.091593	0.417005
ENSG00000100320.22	RBFOX2	1.687	1.69865	0.091603	6.99726e-05	NA	NA	NA	1	1	1	0.091603	0.0174679
ENSG00000113643.8	RARS	1.68677	0.126628	0.091647	0.0115233	NA	NA	NA	1	1	1	0.091647	0.191877
ENSG00000123159.15	GIPC1	-1.68638	-0.247794	0.0917219	0.00330263	NA	NA	NA	2	2	2	0.117989	0.0552748
ENSG00000114648.11	KLHL18	1.68607	0.102331	0.091783	0.0190743	NA	NA	NA	1	1	1	0.091783	0.266272
ENSG00000132002.7	DNAJB1	1.68577	0.215643	0.091841	0.00426279	NA	NA	NA	1	1	1	0.091841	0.131018
ENSG00000023902.13	PLEKHO1	1.68552	0.203924	0.091889	0.00333092	NA	NA	NA	1	1	1	0.091889	0.119736
ENSG00000257365.7	FNTB	-1.68488	-0.455829	0.092012	0.000699111	NA	NA	NA	1	3	3	0.092012	0.0715159
ENSG00000137860.11	SLC28A2	1.68474	0.894079	0.092039	0.000179538	NA	NA	NA	1	2	2	0.092039	0.0205519
ENSG00000179240.9	RP11-111M22.2	1.68465	0.445551	0.092056	0.000484588	NA	NA	NA	1	1	1	0.092056	0.0758745
ENSG00000185946.15	RNPC3	1.68434	0.132565	0.092116	0.00821663	NA	NA	NA	1	1	1	0.092116	0.179572
ENSG00000001461.16	NIPAL3	1.68417	0.111162	0.092149	0.0119754	NA	NA	NA	1	1	1	0.092149	0.161548
ENSG00000166126.10	AMN	1.68397	0.0216671	0.0921883	0.403256	NA	NA	NA	3	3	3	0.09214	0.94936
ENSG00000011422.11	PLAUR	1.68394	1.53273	0.092194	4.68506e-05	NA	NA	NA	1	2	2	0.092194	0.0378194
ENSG00000149577.15	SIDT2	1.6831	0.266058	0.092355	0.00117033	NA	NA	NA	1	1	1	0.092355	0.141676
ENSG00000175274.18	TP53I11	1.68305	9.67657	0.092366	1.43647e-05	NA	NA	NA	1	1	1	0.092366	0.0255
ENSG00000137054.15	POLR1E	1.68279	0.0527102	0.092415	0.0534481	NA	NA	NA	1	1	1	0.092415	0.389337
ENSG00000132481.6	TRIM47	1.6823	0.0862624	0.09251	0.0252871	NA	NA	NA	1	1	1	0.09251	0.239641
ENSG00000237248.4	LINC00987	1.68229	0.0305524	0.092513	0.138217	NA	NA	NA	1	2	2	0.092513	0.590231
ENSG00000233198.3	RNF224	-1.68225	-0.0731207	0.09252	0.0444646	NA	NA	NA	1	1	1	0.09252	0.424777
ENSG00000225434.2	LINC01504	-1.68211	-0.305081	0.092548	0.00197988	NA	NA	NA	1	2	2	0.092548	0.420964
ENSG00000111321.10	LTBR	1.68067	0.0737038	0.092827	0.0300578	NA	NA	NA	1	1	1	0.092827	0.294001
ENSG00000088451.10	TGDS	-1.68032	-0.0208728	0.0928958	0.379356	NA	NA	NA	2	2	2	0.072235	0.504618
ENSG00000174579.3	MSL2	-1.68019	-0.227016	0.09292	0.00473924	NA	NA	NA	1	1	1	0.09292	0.151412
ENSG00000130589.16	HELZ2	-1.68002	-0.29745	0.092953	0.00207596	NA	NA	NA	1	2	2	0.092953	0.107346
ENSG00000105971.14	CAV2	-1.67961	-0.499503	0.093034	0.000411523	NA	NA	NA	1	2	2	0.093034	0.0438076
ENSG00000111875.7	ASF1A	1.67927	0.224945	0.093099	0.00406012	NA	NA	NA	1	1	1	0.093099	0.0939609
ENSG00000105696.8	TMEM59L	1.67845	0.371404	0.093259	0.000883925	NA	NA	NA	1	1	1	0.093259	0.067129
ENSG00000273487.1	RP4-621B10.8	1.67804	0.926976	0.093339	0.000354964	NA	NA	NA	1	1	1	0.093339	0.0442288
ENSG00000100092.20	SH3BP1	-1.67752	-0.167308	0.093441	0.00758209	NA	NA	NA	1	1	1	0.093441	0.145881
ENSG00000180257.13	ZNF816	-1.67701	-0.360102	0.09354	0.0054054	NA	NA	NA	1	2	2	0.09354	0.377193
ENSG00000070476.14	ZXDC	-1.67619	-0.066533	0.093701	0.0367748	NA	NA	NA	1	2	2	0.093701	0.274961
ENSG00000187837.3	HIST1H1C	-1.67618	-0.261982	0.093702	0.00228045	NA	NA	NA	1	2	2	0.093702	0.0796962
ENSG00000159579.13	RSPRY1	-1.67599	-0.103736	0.09374	0.0104418	NA	NA	NA	1	1	1	0.09374	0.564604
ENSG00000138246.15	DNAJC13	1.67397	0.278434	0.094137	0.00214028	NA	NA	NA	1	1	1	0.094137	0.0853488
ENSG00000015676.17	NUDCD3	1.67395	0.0507246	0.094141	0.07136	NA	NA	NA	1	1	1	0.094141	0.423542
ENSG00000180423.4	HARBI1	-1.67393	-1.09459	0.094145	0.000176283	NA	NA	NA	1	1	1	0.094145	0.0237047
ENSG00000108771.12	DHX58	-1.67308	-0.347858	0.094311	0.00308565	NA	NA	NA	1	1	1	0.094311	0.373736
ENSG00000151553.14	FAM160B1	1.67282	3.42257	0.094363	9.4533e-06	NA	NA	NA	1	2	2	0.094363	0.0147985
ENSG00000241945.7	PWP2	-1.67273	-0.008566	0.0943803	2.10451	NA	NA	NA	3	3	3	0.037996	1.30111
ENSG00000137409.19	MTCH1	-1.67256	-0.317585	0.094414	0.00164185	NA	NA	NA	1	2	2	0.094414	0.125258
ENSG00000171314.8	PGAM1	-1.67248	-0.180884	0.09443	0.00831073	NA	NA	NA	2	2	2	0.09697	0.303048
ENSG00000125846.15	ZNF133	-1.67247	-0.268372	0.0944326	0.00225581	NA	NA	NA	2	2	2	0.093729	0.175399
ENSG00000223823.1	LINC01342	-1.67246	-3.47203	0.094434	9.67913e-06	NA	NA	NA	1	1	1	0.094434	0.0123729
ENSG00000104419.14	NDRG1	-1.67242	-23.8237	0.094441	1.28163e-07	NA	NA	NA	1	1	1	0.094441	0.0014826
ENSG00000055957.10	ITIH1	1.67135	1.64114	0.094653	5.68692e-05	NA	NA	NA	1	1	1	0.094653	0.0110734
ENSG00000006744.18	ELAC2	1.67082	0.0940775	0.094757	0.0169288	NA	NA	NA	1	1	1	0.094757	0.200399
ENSG00000097096.8	SYDE2	1.67063	0.21402	0.0947951	0.00366568	NA	NA	NA	2	2	2	0.015141	0.0884589
ENSG00000120738.7	EGR1	-1.6702	-9.37656	0.094879	2.08271e-06	NA	NA	NA	1	1	1	0.094879	0.00970963
ENSG00000273611.4	ZNHIT3	1.66965	0.0302599	0.0949891	0.154563	NA	NA	NA	2	2	2	0.098206	0.354852
ENSG00000168671.9	UGT3A2	1.66957	0.113026	0.095005	0.0129095	NA	NA	NA	1	1	1	0.095005	0.260949
ENSG00000006576.16	PHTF2	1.66888	0.261827	0.0951411	0.00631352	NA	NA	NA	2	2	2	0.09753	0.264007
ENSG00000114302.15	PRKAR2A	-1.66856	-0.981313	0.095204	0.00014183	NA	NA	NA	1	1	1	0.095204	0.0305591
ENSG00000238121.5	LINC00426	1.66856	0.176373	0.095205	0.00200757	NA	NA	NA	1	1	1	0.095205	0.229871
ENSG00000133104.12	SPG20	-1.66849	-0.0370151	0.095219	0.123431	NA	NA	NA	1	1	1	0.095219	0.549479
ENSG00000213799.11	ZNF845	1.66735	0.0363673	0.0954448	0.149532	NA	NA	NA	3	3	3	0.14627	0.350041
ENSG00000135052.16	GOLM1	1.6665	0.128056	0.095613	0.0162697	NA	NA	NA	2	2	2	0.063694	0.692307
ENSG00000118508.4	RAB32	-1.66637	-1.04393	0.09564	0.000100171	NA	NA	NA	1	2	2	0.09564	0.0393712
ENSG00000107295.9	SH3GL2	-1.66622	-0.0524268	0.0956703	0.050975	NA	NA	NA	2	2	2	0.172076	0.273362
ENSG00000149182.14	ARFGAP2	-1.6657	-0.271868	0.0957736	0.00238862	NA	NA	NA	2	2	2	0.123865	0.125238
ENSG00000135469.13	COQ10A	1.66562	0.445215	0.09579	0.000786895	NA	NA	NA	1	2	2	0.09579	0.0809003
ENSG00000103544.14	C16orf62	1.66543	0.565577	0.095826	0.000793187	NA	NA	NA	1	1	1	0.095826	0.0909513
ENSG00000083168.9	KAT6A	-1.66404	-0.282742	0.096105	0.00160199	NA	NA	NA	1	1	1	0.096105	0.10824
ENSG00000151131.10	C12orf45	-1.66374	-0.16091	0.096164	0.00643047	NA	NA	NA	1	1	1	0.096164	0.124398
ENSG00000134287.9	ARF3	-1.66323	-0.287144	0.0962669	0.00156818	NA	NA	NA	2	2	2	0.148224	0.113693
ENSG00000049541.10	RFC2	1.66316	3.25428	0.096281	1.20259e-05	NA	NA	NA	1	1	1	0.096281	0.00889475
ENSG00000136816.15	TOR1B	-1.66278	-0.209016	0.0963563	0.00639748	NA	NA	NA	2	2	2	0.002484	0.211381
ENSG00000134240.11	HMGCS2	1.66144	0.25061	0.096626	0.00241769	NA	NA	NA	1	1	1	0.096626	0.0711543
ENSG00000231437.3	LINC01750	-1.66135	-0.0244332	0.096643	0.157828	NA	NA	NA	1	2	2	0.096643	0.905243
ENSG00000134152.10	KATNBL1	1.66118	0.193688	0.096677	0.00428645	NA	NA	NA	1	2	2	0.096677	0.095602
ENSG00000228672.3	PROB1	-1.66108	-0.0612158	0.096697	0.0452006	NA	NA	NA	1	1	1	0.096697	0.351576
ENSG00000179292.4	TMEM151A	1.65978	5.57977	0.096959	2.88629e-05	NA	NA	NA	1	1	1	0.096959	0.0180181
ENSG00000105963.13	ADAP1	-1.6585	-0.0834132	0.097216	0.0253864	NA	NA	NA	1	1	1	0.097216	0.240597
ENSG00000021762.19	OSBPL5	-1.65776	-0.0944172	0.0973652	0.0255897	NA	NA	NA	2	2	2	0.116099	0.319916
ENSG00000133661.15	SFTPD	1.65774	0.405988	0.09737	0.00104984	NA	NA	NA	1	1	1	0.09737	0.102358
ENSG00000143194.12	MAEL	-1.65722	-0.0421232	0.0974752	0.0791848	NA	NA	NA	2	2	2	0.075167	0.423672
ENSG00000167964.12	RAB26	-1.65585	-32.5077	0.097752	1.30903e-07	NA	NA	NA	1	1	1	0.097752	0.000894712
ENSG00000204120.14	GIGYF2	-1.65518	-0.148445	0.097887	0.00745144	NA	NA	NA	1	1	1	0.097887	0.126525
ENSG00000241837.6	ATP5O	1.65444	0.218448	0.098039	0.0034639	NA	NA	NA	1	1	1	0.098039	0.142373
ENSG00000119965.12	C10orf88	-1.65438	-0.0788278	0.098051	0.0259244	NA	NA	NA	2	2	2	0.072062	0.213254
ENSG00000277258.4	PCGF2	-1.65373	-0.0698059	0.098183	0.0327744	NA	NA	NA	1	1	1	0.098183	0.255895
ENSG00000163564.14	PYHIN1	-1.65352	-1.25779	0.098225	9.93123e-05	NA	NA	NA	1	1	1	0.098225	0.0185175
ENSG00000138587.5	MNS1	-1.65298	-4.64206	0.098335	2.683e-06	NA	NA	NA	1	1	1	0.098335	0.0154966
ENSG00000117697.14	NSL1	1.65229	0.417198	0.098476	0.00066783	NA	NA	NA	1	2	2	0.098476	0.0768245
ENSG00000279636.2	LINC00216	-1.65227	-0.0968056	0.09848	0.0126959	NA	NA	NA	1	1	1	0.09848	0.186663
ENSG00000165215.6	CLDN3	1.65204	0.0835843	0.098527	0.0231062	NA	NA	NA	1	1	1	0.098527	0.20718
ENSG00000165282.13	PIGO	1.65171	0.11498	0.0985943	0.0151758	NA	NA	NA	2	2	2	0.050985	0.116599
ENSG00000154914.16	USP43	-1.65138	-0.0262468	0.098661	0.192819	NA	NA	NA	1	1	1	0.098661	0.769465
ENSG00000186976.14	EFCAB6	-1.65114	-0.0496475	0.0987092	0.115146	NA	NA	NA	2	2	2	0.061684	0.674896
ENSG00000067533.5	RRP15	-1.65087	-0.0452211	0.0987647	0.0781416	NA	NA	NA	2	2	2	0.106708	0.27886
ENSG00000157578.13	LCA5L	1.65064	0.0284289	0.0988128	0.177581	NA	NA	NA	2	2	2	0.138288	0.455635
ENSG00000143952.19	VPS54	-1.64854	-1.0906	0.0992427	0.000132434	NA	NA	NA	2	2	2	0.134972	0.0626527
ENSG00000145375.7	SPATA5	1.64831	5.38961	0.099289	6.00734e-06	NA	NA	NA	1	1	1	0.099289	0.0189871
ENSG00000011295.15	TTC19	1.64771	0.0508098	0.099412	0.0571241	NA	NA	NA	1	1	1	0.099412	0.338911
ENSG00000214941.7	ZSWIM7	1.64771	0.0435345	0.099412	0.0778119	NA	NA	NA	1	1	1	0.099412	0.395548
ENSG00000123737.12	EXOSC9	-1.64625	-0.263317	0.0997127	0.00248821	NA	NA	NA	2	2	2	0.095549	0.0735403
ENSG00000064687.12	ABCA7	-1.64607	-0.615195	0.09975	0.000447554	NA	NA	NA	1	1	1	0.09975	0.078367
ENSG00000226479.3	TMEM185B	-1.64584	-0.0959799	0.0997975	0.0156602	NA	NA	NA	2	2	2	0.099002	0.186704
ENSG00000237372.2	UNQ6494	1.64583	0.060192	0.099798	0.052211	NA	NA	NA	1	2	2	0.099798	0.353818
ENSG00000198901.13	PRC1	1.64502	0.693797	0.099966	0.00029627	NA	NA	NA	1	2	2	0.099966	0.0251442
ENSG00000106025.8	TSPAN12	-1.64338	-0.153967	0.100304	0.00548744	NA	NA	NA	1	1	1	0.100304	0.213637
ENSG00000198793.12	MTOR	1.64162	0.321833	0.100668	0.00146585	NA	NA	NA	1	2	2	0.100668	0.0606744
ENSG00000137288.9	UQCC2	-1.64137	-0.939838	0.10072	0.000236413	NA	NA	NA	1	2	2	0.10072	0.0582792
ENSG00000179632.9	MAF1	-1.64103	-0.150091	0.100792	0.00949327	NA	NA	NA	2	2	2	0.153882	0.180623
ENSG00000132326.11	PER2	-1.6406	-0.242101	0.10088	0.00152287	NA	NA	NA	1	1	1	0.10088	0.10002
ENSG00000091136.13	LAMB1	-1.64001	-0.0384942	0.101003	0.0960627	NA	NA	NA	2	2	2	0.05292	0.353736
ENSG00000246705.4	H2AFJ	-1.639	-0.0419161	0.101213	0.0750542	NA	NA	NA	2	2	2	0.082546	0.506337
ENSG00000171451.13	DSEL	1.63845	0.308085	0.101327	0.00203637	NA	NA	NA	1	1	1	0.101327	0.0652417
ENSG00000196961.12	AP2A1	1.63757	0.0877243	0.101511	0.0262386	NA	NA	NA	2	3	3	0.169264	0.620842
ENSG00000148965.9	SAA4	1.63708	0.380092	0.101614	0.00108618	NA	NA	NA	1	2	2	0.101614	0.126309
ENSG00000184787.18	UBE2G2	-1.63675	-0.226784	0.101683	0.00443759	NA	NA	NA	2	2	2	0.205869	0.126339
ENSG00000205364.3	MT1M	1.63643	1.08082	0.10175	0.000148012	NA	NA	NA	1	1	1	0.10175	0.0585565
ENSG00000181924.6	COA4	1.63611	0.63551	0.101816	0.000893221	NA	NA	NA	2	2	2	0.101314	0.110871
ENSG00000111144.9	LTA4H	1.63606	6.11362	0.101827	4.75325e-06	NA	NA	NA	1	2	2	0.101827	0.00301229
ENSG00000262663.1	RP11-497H17.1	-1.63512	-0.900179	0.102023	0.000356236	NA	NA	NA	1	2	2	0.102023	0.104286
ENSG00000183628.12	DGCR6	-1.63511	-0.0793965	0.102026	0.027838	NA	NA	NA	1	1	1	0.102026	0.239519
ENSG00000176381.5	PRR18	-1.63471	-0.150548	0.102109	0.00709982	NA	NA	NA	1	1	1	0.102109	0.137677
ENSG00000274191.1	RP11-324E6.10	-1.63465	-13.1753	0.102122	6.76409e-07	NA	NA	NA	1	1	1	0.102122	0.00374315
ENSG00000170779.10	CDCA4	1.63455	0.17237	0.102143	0.00364615	NA	NA	NA	2	2	2	0.018385	0.127848
ENSG00000127989.13	MTERF1	1.63399	0.557638	0.102262	0.000459608	NA	NA	NA	1	1	1	0.102262	0.0512178
ENSG00000253953.2	PCDHGB4	1.63397	0.507075	0.102265	0.000620188	NA	NA	NA	1	2	2	0.102265	0.0379924
ENSG00000178802.17	MPI	1.63321	0.0951323	0.102424	0.0152596	NA	NA	NA	2	2	2	0.100311	0.174737
ENSG00000175868.13	CALCB	-1.63313	-1.19846	0.102442	0.000110827	NA	NA	NA	2	2	2	0.121597	0.0509572
ENSG00000163743.13	RCHY1	-1.63285	-0.0792543	0.1025	0.0232534	NA	NA	NA	1	1	1	0.1025	0.222032
ENSG00000233895.1	RP1-122P22.2	-1.63181	-40.3267	0.10272	1.65611e-07	NA	NA	NA	1	1	1	0.10272	0.00208783
ENSG00000214021.15	TTLL3	1.6314	0.138545	0.102806	0.00807558	NA	NA	NA	2	2	2	0.137532	0.123715
ENSG00000102547.18	CAB39L	-1.6313	-0.0548674	0.102827	0.0393308	NA	NA	NA	3	3	3	0.045556	0.440637
ENSG00000129028.8	THAP10	-1.63115	-0.597231	0.102858	0.000619733	NA	NA	NA	2	2	2	0.081768	0.041506
ENSG00000164296.6	TIGD6	1.63089	0.0987452	0.102913	0.0205978	NA	NA	NA	2	2	2	0.100888	0.464969
ENSG00000164488.11	DACT2	1.63001	0.0155399	0.1031	0.671712	NA	NA	NA	2	2	2	0.102149	0.734745
ENSG00000122674.11	CCZ1	-1.62977	-0.0190809	0.10315	0.451105	NA	NA	NA	4	6	6	0.052279	0.850627
ENSG00000137145.20	DENND4C	-1.62959	-0.341293	0.103188	0.00180335	NA	NA	NA	1	1	1	0.103188	0.108842
ENSG00000158545.15	ZC3H18	-1.62893	-1.51808	0.103327	0.000150465	NA	NA	NA	1	1	1	0.103327	0.0416176
ENSG00000162733.16	DDR2	-1.6287	-8.06111	0.103376	2.95313e-06	NA	NA	NA	1	1	1	0.103376	0.00568383
ENSG00000184163.3	C1QTNF12	1.62862	0.234696	0.103393	0.00320854	NA	NA	NA	1	2	2	0.103393	0.257802
ENSG00000107566.13	ERLIN1	-1.62799	-1.31227	0.103526	5.83969e-05	NA	NA	NA	1	1	1	0.103526	0.0209774
ENSG00000130338.12	TULP4	-1.62749	-0.19998	0.103632	0.00338664	NA	NA	NA	2	2	2	0.225916	0.11388
ENSG00000163888.3	CAMK2N2	-1.62716	-0.10762	0.103703	0.0155317	NA	NA	NA	1	1	1	0.103703	0.204571
ENSG00000133808.4	MICALCL	1.62699	0.625376	0.103739	0.000439744	NA	NA	NA	1	1	1	0.103739	0.0322414
ENSG00000271734.1	RP1-111B22.3	-1.62674	-0.166606	0.103793	0.00275067	NA	NA	NA	2	2	2	0.065836	0.148822
ENSG00000166823.5	MESP1	-1.62605	-0.333306	0.103939	0.00163835	NA	NA	NA	1	1	1	0.103939	0.0641452
ENSG00000185274.11	WBSCR17	-1.6259	-0.635666	0.10397	0.000586405	NA	NA	NA	1	1	1	0.10397	0.0496456
ENSG00000143157.11	POGK	-1.62577	-0.373465	0.103999	0.0010035	NA	NA	NA	1	1	1	0.103999	0.0460873
ENSG00000213020.9	ZNF611	1.62545	0.0968354	0.104067	0.0181871	NA	NA	NA	1	1	1	0.104067	0.185428
ENSG00000074755.14	ZZEF1	1.62486	0.458397	0.104192	0.000753203	NA	NA	NA	2	2	2	0.189739	0.0569369
ENSG00000256276.1	RP5-916L7.2	-1.62484	-9.17881	0.104196	2.30821e-06	NA	NA	NA	1	1	1	0.104196	0.00582265
ENSG00000257743.8	MGAM2	1.62461	0.129081	0.104246	0.00905992	NA	NA	NA	1	1	1	0.104246	0.181499
ENSG00000032742.17	IFT88	-1.62458	-0.10593	0.104253	0.00586453	NA	NA	NA	1	2	2	0.104253	0.515239
ENSG00000188227.12	ZNF793	1.62433	0.0977845	0.104305	0.0137659	NA	NA	NA	1	2	2	0.104305	0.172757
ENSG00000264247.1	LINC00909	-1.62373	-0.071524	0.104434	0.0326408	NA	NA	NA	1	2	2	0.104434	0.299927
ENSG00000014914.20	MTMR11	1.62323	0.0594043	0.104541	0.0341526	NA	NA	NA	1	1	1	0.104541	0.316627
ENSG00000147576.15	ADHFE1	1.62279	0.0489446	0.104635	0.0625063	NA	NA	NA	2	2	2	0.097777	0.346578
ENSG00000078898.6	BPIFB2	1.62254	0.465969	0.104688	0.000517732	NA	NA	NA	1	1	1	0.104688	0.0404018
ENSG00000149231.11	CCDC82	1.62206	0.0160377	0.10479	0.501208	NA	NA	NA	2	2	2	0.118831	0.856208
ENSG00000179134.15	SAMD4B	1.62109	0.545131	0.104999	0.000464894	NA	NA	NA	1	1	1	0.104999	0.130127
ENSG00000130755.12	GMFG	-1.62109	-0.904143	0.104999	0.000168998	NA	NA	NA	1	1	1	0.104999	0.0784566
ENSG00000117362.12	APH1A	1.61988	0.337866	0.105259	0.000722066	NA	NA	NA	2	2	2	0.01599	0.0578327
ENSG00000105290.11	APLP1	-1.61948	-0.169595	0.105343	0.00343404	NA	NA	NA	1	1	1	0.105343	0.253692
ENSG00000138385.15	SSB	1.61852	2.60682	0.105551	2.17789e-05	NA	NA	NA	1	1	1	0.105551	0.00718461
ENSG00000157110.15	RBPMS	1.61763	0.558434	0.105742	0.000521402	NA	NA	NA	1	1	1	0.105742	0.0369623
ENSG00000042088.13	TDP1	1.61758	0.0410005	0.105754	0.088503	NA	NA	NA	3	3	3	0.063132	0.410569
ENSG00000137098.13	SPAG8	1.61598	0.109695	0.106098	0.0122343	NA	NA	NA	2	2	2	0.162417	0.140355
ENSG00000134058.11	CDK7	-1.61426	-0.376281	0.10647	0.00117652	NA	NA	NA	1	1	1	0.10647	0.0506164
ENSG00000188549.12	C15orf52	1.61401	0.138555	0.106525	0.0110961	NA	NA	NA	1	1	1	0.106525	0.479421
ENSG00000225697.12	SLC26A6	1.61389	0.0578238	0.106551	0.0368935	NA	NA	NA	1	1	1	0.106551	0.444765
ENSG00000140749.8	IGSF6	-1.61347	-3.33758	0.106643	1.19573e-05	NA	NA	NA	1	1	1	0.106643	0.0143205
ENSG00000128829.11	EIF2AK4	-1.61338	-0.066206	0.106661	0.0376892	NA	NA	NA	2	2	2	0.133188	0.258419
ENSG00000154743.17	TSEN2	1.61301	0.120761	0.106743	0.00903987	NA	NA	NA	1	1	1	0.106743	0.139689
ENSG00000089597.16	GANAB	-1.61265	-0.15443	0.106821	0.00715101	NA	NA	NA	2	2	2	0.169959	0.157898
ENSG00000119471.14	HSDL2	-1.6124	-0.100618	0.106874	0.0164651	NA	NA	NA	1	2	2	0.106874	0.182701
ENSG00000055813.5	CCDC85A	-1.61229	-0.274085	0.106899	0.000943785	NA	NA	NA	1	2	2	0.106899	0.127227
ENSG00000069188.16	SDK2	-1.61123	-0.371453	0.107129	0.00121294	NA	NA	NA	1	1	1	0.107129	0.133476
ENSG00000175482.8	POLD4	1.61097	0.671465	0.107187	0.000187165	NA	NA	NA	1	1	1	0.107187	0.0422911
ENSG00000234155.1	RP11-30P6.6	1.61082	0.355247	0.107219	0.00100623	NA	NA	NA	1	3	3	0.107219	0.0492897
ENSG00000182809.10	CRIP2	1.61053	0.895708	0.107282	0.000278953	NA	NA	NA	1	1	1	0.107282	0.100798
ENSG00000240771.6	ARHGEF25	-1.60987	-0.271591	0.107427	0.0025671	NA	NA	NA	1	2	2	0.107427	0.230597
ENSG00000168255.19	POLR2J3	1.60882	0.0742503	0.107655	0.0294963	NA	NA	NA	1	2	2	0.107655	0.276995
ENSG00000242441.7	GTF2A1L	1.60877	0.0172915	0.107667	0.484622	NA	NA	NA	3	3	3	0.093763	0.902858
ENSG00000089685.14	BIRC5	-1.60848	-0.0467762	0.107731	0.0567452	NA	NA	NA	2	2	2	0.022168	0.366844
ENSG00000204610.12	TRIM15	-1.60772	-1.05164	0.107896	0.000381318	NA	NA	NA	1	1	1	0.107896	0.0888741
ENSG00000185614.4	FAM212A	-1.60671	-0.587664	0.108117	0.000292974	NA	NA	NA	1	1	1	0.108117	0.103301
ENSG00000203907.9	OOEP	1.60551	0.0560038	0.108383	0.046609	NA	NA	NA	2	2	2	0.068016	0.255713
ENSG00000224843.6	LINC00240	1.60409	0.0813118	0.108695	0.023179	NA	NA	NA	2	3	3	0.102972	0.238658
ENSG00000197748.12	CFAP43	-1.6038	-0.101502	0.108758	0.0168108	NA	NA	NA	2	2	2	0.071588	0.520217
ENSG00000196937.10	FAM3C	-1.60369	-0.139982	0.108782	0.00857065	NA	NA	NA	2	2	2	0.103675	0.158528
ENSG00000140025.15	EFCAB11	-1.60336	-0.175961	0.108856	0.00489936	NA	NA	NA	1	1	1	0.108856	0.179608
ENSG00000187024.13	PTRH1	1.6031	0.0705637	0.108913	0.0309333	NA	NA	NA	1	1	1	0.108913	0.242674
ENSG00000226578.1	RP11-258F22.1	-1.60297	-0.0919	0.108941	0.0180828	NA	NA	NA	1	1	1	0.108941	0.341121
ENSG00000089123.15	TASP1	-1.60243	-0.0811384	0.10906	0.0192189	NA	NA	NA	1	2	2	0.10906	0.206092
ENSG00000167232.13	ZNF91	-1.60231	-0.809889	0.109088	0.00155716	NA	NA	NA	1	1	1	0.109088	0.14957
ENSG00000242372.6	EIF6	-1.6022	-1.79025	0.109111	4.40853e-05	NA	NA	NA	2	2	2	0.014157	0.0192438
ENSG00000022556.15	NLRP2	1.60178	0.0351413	0.109204	0.129867	NA	NA	NA	1	2	2	0.109204	0.515633
ENSG00000179344.16	HLA-DQB1	1.60072	0.022071	0.109438	0.236022	NA	NA	NA	1	4	4	0.109438	0.764441
ENSG00000004700.15	RECQL	-1.60066	-1.85172	0.109452	2.16577e-05	NA	NA	NA	1	3	3	0.109452	0.0238757
ENSG00000137770.13	CTDSPL2	-1.60011	-0.416864	0.109575	0.00131414	NA	NA	NA	1	2	2	0.109575	0.0545046
ENSG00000183542.5	KLRC4	1.59985	0.097579	0.109631	0.0144056	NA	NA	NA	1	2	2	0.109631	0.217752
ENSG00000092929.11	UNC13D	1.59963	0.255776	0.109681	0.0054044	NA	NA	NA	2	2	2	0.160778	0.364746
ENSG00000171236.9	LRG1	-1.59957	-0.0985102	0.109695	0.0177032	NA	NA	NA	2	2	2	0.083313	0.154972
ENSG00000138085.16	ATRAID	-1.59954	-0.0881303	0.1097	0.0236561	NA	NA	NA	2	2	2	0.110591	0.23549
ENSG00000123146.19	ADGRE5	-1.59952	-0.0722882	0.109706	0.0555841	NA	NA	NA	1	1	1	0.109706	0.530101
ENSG00000166743.9	ACSM1	1.59933	0.0652094	0.109748	0.0429621	NA	NA	NA	1	2	2	0.109748	0.646748
ENSG00000128266.8	GNAZ	1.59929	0.23221	0.109756	0.00309647	NA	NA	NA	1	1	1	0.109756	0.169967
ENSG00000185339.8	TCN2	-1.5991	-0.136627	0.109798	0.00855955	NA	NA	NA	1	1	1	0.109798	0.124777
ENSG00000174233.11	ADCY6	-1.59883	-0.194206	0.109859	0.00589481	NA	NA	NA	1	2	2	0.109859	0.272505
ENSG00000182379.9	NXPH4	-1.59836	-0.359874	0.109963	0.0031526	NA	NA	NA	1	1	1	0.109963	0.232529
ENSG00000019485.13	PRDM11	1.59795	0.758511	0.110055	0.00025533	NA	NA	NA	1	1	1	0.110055	0.0405347
ENSG00000198382.8	UVRAG	-1.59735	-0.183424	0.110187	0.00321219	NA	NA	NA	2	2	2	0.014134	0.123432
ENSG00000163568.14	AIM2	1.59708	0.0639406	0.110248	0.0429754	NA	NA	NA	2	2	2	0.146285	0.260331
ENSG00000165055.15	METTL2B	1.59704	0.0269689	0.110257	0.189234	NA	NA	NA	3	3	3	0.020809	0.699826
ENSG00000090615.14	GOLGA3	1.59628	3.17277	0.110426	0.000153322	NA	NA	NA	1	2	2	0.110426	0.0399875
ENSG00000120262.9	CCDC170	1.59615	0.0529466	0.110455	0.0593562	NA	NA	NA	2	2	2	0.068098	0.577325
ENSG00000138074.14	SLC5A6	1.59554	0.238788	0.110591	0.00320541	NA	NA	NA	1	1	1	0.110591	0.0861726
ENSG00000163472.18	TMEM79	-1.59519	-0.1914	0.110669	0.00400345	NA	NA	NA	2	2	2	0.020752	0.0811385
ENSG00000105245.9	NUMBL	-1.5951	-14.3415	0.11069	1.56891e-06	NA	NA	NA	1	1	1	0.11069	0.00374948
ENSG00000196312.12	MFSD14C	-1.59471	-9.61104	0.110777	1.87323e-06	NA	NA	NA	1	1	1	0.110777	0.00920847
ENSG00000034239.10	EFCAB1	-1.59376	-0.0486153	0.110989	0.0633729	NA	NA	NA	1	1	1	0.110989	0.359558
ENSG00000072657.8	TRHDE	1.59352	35.2877	0.111043	2.0056e-07	NA	NA	NA	1	1	1	0.111043	0.00215551
ENSG00000221887.5	HMSD	1.59294	0.0997726	0.111174	0.016407	NA	NA	NA	2	2	2	0.204446	0.253718
ENSG00000187210.12	GCNT1	-1.59236	-0.90784	0.111303	0.000141391	NA	NA	NA	1	1	1	0.111303	0.0212802
ENSG00000274290.2	HIST1H2BE	-1.59148	-0.280282	0.111502	0.00156663	NA	NA	NA	1	1	1	0.111502	0.14662
ENSG00000129422.14	MTUS1	1.5913	0.285269	0.111543	0.00147135	NA	NA	NA	2	2	2	0.111303	0.0808886
ENSG00000135931.17	ARMC9	1.59006	0.0532538	0.111822	0.0461852	NA	NA	NA	1	2	2	0.111822	0.326906
ENSG00000081320.10	STK17B	-1.58993	-1.40434	0.111851	7.55336e-05	NA	NA	NA	1	2	2	0.111851	0.0145043
ENSG00000187187.13	ZNF546	1.58954	4.28239	0.111938	1.48558e-05	NA	NA	NA	1	1	1	0.111938	0.0121703
ENSG00000172954.13	LCLAT1	-1.58862	-0.475361	0.112147	0.000599563	NA	NA	NA	1	2	2	0.112147	0.101405
ENSG00000111711.9	GOLT1B	-1.58859	-2.84977	0.112154	8.8544e-06	NA	NA	NA	2	2	2	0.109452	0.0152928
ENSG00000038382.18	TRIO	1.58826	0.257365	0.112227	0.00192434	NA	NA	NA	1	1	1	0.112227	0.0715948
ENSG00000144909.7	OSBPL11	1.58805	0.584605	0.112276	0.000738063	NA	NA	NA	1	1	1	0.112276	0.0829808
ENSG00000214029.4	ZNF891	1.58767	0.212597	0.112361	0.0032394	NA	NA	NA	2	2	2	0.102142	0.0870604
ENSG00000108511.9	HOXB6	1.58763	0.233368	0.112369	0.00292162	NA	NA	NA	1	1	1	0.112369	0.0725979
ENSG00000153044.9	CENPH	-1.58729	-0.164775	0.112448	0.00596879	NA	NA	NA	1	1	1	0.112448	0.11472
ENSG00000258986.6	TMEM179	-1.58727	-0.0537202	0.112452	0.0458403	NA	NA	NA	2	2	2	0.112288	0.327894
ENSG00000168447.10	SCNN1B	1.58718	1.77592	0.112473	5.29661e-05	NA	NA	NA	1	1	1	0.112473	0.0161173
ENSG00000122359.17	ANXA11	1.58506	0.122151	0.112953	0.0132021	NA	NA	NA	3	3	3	0.061283	0.232325
ENSG00000103121.8	CMC2	1.5845	0.0856147	0.113081	0.0180404	NA	NA	NA	1	1	1	0.113081	0.285687
ENSG00000162999.12	DUSP19	1.5844	0.187927	0.113102	0.0121974	NA	NA	NA	2	3	3	0.147691	0.312946
ENSG00000138182.14	KIF20B	1.58406	0.193362	0.113181	0.00321307	NA	NA	NA	1	1	1	0.113181	0.0976096
ENSG00000075568.16	TMEM131	-1.58392	-3.80853	0.113213	1.99628e-05	NA	NA	NA	1	2	2	0.113213	0.0117481
ENSG00000025434.18	NR1H3	-1.58281	-0.132017	0.113464	0.0147526	NA	NA	NA	2	2	2	0.059542	0.313624
ENSG00000162885.12	B3GALNT2	1.5828	1.7318	0.113468	2.49531e-05	NA	NA	NA	1	2	2	0.113468	0.0159429
ENSG00000181274.6	FRAT2	-1.58186	-0.354705	0.113682	0.0013698	NA	NA	NA	1	1	1	0.113682	0.0986679
ENSG00000126091.19	ST3GAL3	1.58152	3.14018	0.113759	1.3286e-05	NA	NA	NA	1	2	2	0.113759	0.00586017
ENSG00000166192.14	SENP8	1.57983	0.18374	0.114146	0.00233903	NA	NA	NA	1	1	1	0.114146	0.220115
ENSG00000108819.10	PPP1R9B	1.57923	0.1328	0.114284	0.00845134	NA	NA	NA	1	1	1	0.114284	0.205829
ENSG00000113739.10	STC2	1.5788	39.3152	0.114382	2.19657e-07	NA	NA	NA	1	1	1	0.114382	0.00130687
ENSG00000156218.12	ADAMTSL3	1.57839	0.120365	0.114477	0.00765399	NA	NA	NA	1	2	2	0.114477	0.142949
ENSG00000169018.5	FEM1B	-1.5781	-0.0732284	0.114544	0.0313059	NA	NA	NA	2	2	2	0.034368	0.149395
ENSG00000177076.5	ACER2	-1.57773	-1.54556	0.114628	0.000172897	NA	NA	NA	1	2	2	0.114628	0.0793564
ENSG00000008853.16	RHOBTB2	1.57694	2.61114	0.11481	3.9265e-05	NA	NA	NA	2	2	2	0.240892	0.0427611
ENSG00000142185.16	TRPM2	1.57653	0.224496	0.114904	0.0033334	NA	NA	NA	1	1	1	0.114904	0.0841219
ENSG00000198105.13	ZNF248	1.57541	0.219293	0.115162	0.0029715	NA	NA	NA	2	2	2	0.107491	0.141364
ENSG00000100823.11	APEX1	1.575	0.205833	0.115256	0.00272425	NA	NA	NA	1	2	2	0.115256	0.091069
ENSG00000255837.1	TAS2R20	-1.57495	-0.0727796	0.115269	0.0321042	NA	NA	NA	1	1	1	0.115269	0.325819
ENSG00000151023.16	ENKUR	1.57397	1.40669	0.115495	6.87763e-05	NA	NA	NA	1	1	1	0.115495	0.0251271
ENSG00000165113.12	GKAP1	-1.57351	-0.0784198	0.1156	0.0253316	NA	NA	NA	2	2	2	0.102772	0.200672
ENSG00000198911.11	SREBF2	-1.57216	-0.452048	0.115913	0.00174316	NA	NA	NA	2	2	2	0.114985	0.0895613
ENSG00000154511.11	FAM69A	-1.57192	-0.0814246	0.115968	0.021918	NA	NA	NA	2	3	3	0.046209	0.142506
ENSG00000003436.15	TFPI	-1.57106	-0.334261	0.116168	0.0014169	NA	NA	NA	1	1	1	0.116168	0.0817175
ENSG00000164850.14	GPER1	1.5709	0.32017	0.116205	0.00120949	NA	NA	NA	2	2	2	0.051627	0.0814733
ENSG00000182676.4	PPP1R27	1.57014	0.235607	0.116382	0.00287622	NA	NA	NA	1	1	1	0.116382	0.093363
ENSG00000153936.16	HS2ST1	-1.57008	-0.0637844	0.116397	0.0380302	NA	NA	NA	2	2	2	0.091033	0.213512
ENSG00000141084.10	RANBP10	-1.56991	-0.217561	0.116436	0.00285095	NA	NA	NA	1	1	1	0.116436	0.221125
ENSG00000197046.11	SIGLEC15	-1.56985	-50.049	0.116449	5.8418e-08	NA	NA	NA	1	1	1	0.116449	0.000407201
ENSG00000143774.16	GUK1	-1.56962	-0.16022	0.116503	0.00272845	NA	NA	NA	1	1	1	0.116503	0.216322
ENSG00000153574.8	RPIA	-1.5688	-0.141472	0.116695	0.0064395	NA	NA	NA	2	2	2	0.210571	0.183293
ENSG00000198920.9	KIAA0753	-1.56869	-0.0593315	0.116721	0.0429669	NA	NA	NA	1	1	1	0.116721	0.28238
ENSG00000181781.9	ODF3L2	1.5686	0.0887859	0.116742	0.0283702	NA	NA	NA	3	3	3	0.107838	0.288288
ENSG00000103260.8	METRN	-1.56797	-0.117897	0.116887	0.00999937	NA	NA	NA	1	1	1	0.116887	0.163168
ENSG00000110330.8	BIRC2	1.56765	6.15161	0.116963	4.73487e-06	NA	NA	NA	1	2	2	0.116963	0.00672653
ENSG00000234378.1	AC098828.2	-1.56725	-0.0166947	0.117056	0.445204	NA	NA	NA	2	2	2	0.006152	0.768026
ENSG00000137815.14	RTF1	1.56608	0.558509	0.11733	0.00112113	NA	NA	NA	1	2	2	0.11733	0.161159
ENSG00000133627.17	ACTR3B	1.56568	0.329957	0.117423	0.00105946	NA	NA	NA	2	2	2	0.120302	0.0556741
ENSG00000160221.16	C21orf33	-1.56535	-0.00804374	0.117501	2.13071	NA	NA	NA	2	2	2	0.103965	1.45727
ENSG00000167914.11	GSDMA	-1.56528	-0.0270633	0.117517	0.211513	NA	NA	NA	2	2	2	0.055491	0.422296
ENSG00000197837.3	HIST4H4	-1.56518	-0.87522	0.117541	0.000156018	NA	NA	NA	1	1	1	0.117541	0.0230948
ENSG00000042445.13	RETSAT	1.56354	0.0816919	0.117926	0.0211944	NA	NA	NA	2	2	2	0.119571	0.209533
ENSG00000076685.18	NT5C2	1.56317	0.527231	0.118013	0.000390618	NA	NA	NA	2	2	2	0.117748	0.0438875
ENSG00000126602.10	TRAP1	1.56308	0.0989859	0.118033	0.013415	NA	NA	NA	1	1	1	0.118033	0.177672
ENSG00000005020.12	SKAP2	1.56256	0.205149	0.118157	0.00315982	NA	NA	NA	1	1	1	0.118157	0.104183
ENSG00000136141.14	LRCH1	1.56197	0.0726721	0.118294	0.0333009	NA	NA	NA	2	2	2	0.07294	0.247598
ENSG00000110400.10	NECTIN1	1.56009	0.981305	0.118738	0.000208802	NA	NA	NA	1	1	1	0.118738	0.0741339
ENSG00000100632.10	ERH	-1.55955	-8.4004	0.118867	1.87849e-06	NA	NA	NA	1	1	1	0.118867	0.00261166
ENSG00000196684.12	HSH2D	1.55951	0.771559	0.118875	0.000212398	NA	NA	NA	2	2	2	0.110203	0.0163163
ENSG00000277075.2	HIST1H2AE	-1.55936	-0.0986459	0.118911	0.00914037	NA	NA	NA	1	1	1	0.118911	0.26659
ENSG00000103126.14	AXIN1	-1.55933	-0.21147	0.118918	0.00320682	NA	NA	NA	1	2	2	0.118918	0.108313
ENSG00000049449.8	RCN1	-1.55828	-4.80135	0.119167	3.84815e-06	NA	NA	NA	1	1	1	0.119167	0.00482072
ENSG00000100441.9	KHNYN	-1.55803	-0.0709228	0.119227	0.030858	NA	NA	NA	1	2	2	0.119227	0.482215
ENSG00000267454.5	ZNF582-AS1	-1.55788	-0.0805223	0.119262	0.0195066	NA	NA	NA	1	1	1	0.119262	0.240008
ENSG00000134955.11	SLC37A2	-1.5577	-0.12228	0.119304	0.00904573	NA	NA	NA	1	2	2	0.119304	0.150851
ENSG00000037897.16	METTL1	-1.55742	-381.495	0.119371	7.28745e-10	NA	NA	NA	1	1	1	0.119371	4.44567e-05
ENSG00000100065.14	CARD10	-1.55593	-0.0809874	0.119724	0.012748	NA	NA	NA	1	1	1	0.119724	0.356512
ENSG00000168995.13	SIGLEC7	1.55528	0.238157	0.11988	0.00422707	NA	NA	NA	1	1	1	0.11988	0.178474
ENSG00000108387.14	2020-09-04	-1.55477	-235.921	0.12	2.24941e-09	NA	NA	NA	1	1	1	0.12	8.66224e-05
ENSG00000051108.14	HERPUD1	1.55477	0.32915	0.120001	0.00125291	NA	NA	NA	1	2	2	0.120001	0.0569102
ENSG00000153107.11	ANAPC1	-1.55386	-0.22374	0.120217	0.00306328	NA	NA	NA	1	1	1	0.120217	0.079923
ENSG00000141101.12	NOB1	1.55324	0.131745	0.120366	0.0100509	NA	NA	NA	2	2	2	0.061798	0.117111
ENSG00000137463.4	MGARP	1.55253	0.0762495	0.120535	0.0219716	NA	NA	NA	2	2	2	0.126433	0.17187
ENSG00000245975.2	RP11-30K9.6	-1.55172	-0.0749254	0.12073	0.106424	NA	NA	NA	1	1	1	0.12073	1.03057
ENSG00000169592.14	INO80E	1.5515	0.0611097	0.120782	0.0475709	NA	NA	NA	2	2	2	0.184809	0.330481
ENSG00000136943.10	CTSV	1.55072	0.589276	0.120969	0.00125404	NA	NA	NA	2	2	2	0.240571	0.073001
ENSG00000184986.10	TMEM121	-1.55051	-0.0470624	0.121019	0.0666428	NA	NA	NA	1	2	2	0.121019	0.389653
ENSG00000119707.13	RBM25	-1.55049	-2.34545	0.121023	3.25777e-05	NA	NA	NA	1	1	1	0.121023	0.0182166
ENSG00000138135.6	CH25H	-1.54995	-0.339995	0.121153	0.000595588	NA	NA	NA	1	1	1	0.121153	0.057845
ENSG00000172794.19	RAB37	-1.54991	-6.6995	0.121164	2.71371e-06	NA	NA	NA	1	1	1	0.121164	0.00497888
ENSG00000110046.12	ATG2A	-1.54968	-1.06011	0.121218	0.000253931	NA	NA	NA	1	2	2	0.121218	0.0527058
ENSG00000213462.4	ERV3-1	-1.54915	-0.0665094	0.121347	0.0329139	NA	NA	NA	2	2	2	0.186087	0.405443
ENSG00000213214.4	ARHGEF35	1.54807	0.0138717	0.121606	0.729715	NA	NA	NA	2	3	3	0.180534	1.01357
ENSG00000113810.15	SMC4	-1.54729	-0.135721	0.121794	0.0061543	NA	NA	NA	2	2	2	0.192856	0.129163
ENSG00000198225.5	FKBP1C	-1.54722	-1.04169	0.12181	8.15814e-05	NA	NA	NA	1	2	2	0.12181	0.0191171
ENSG00000068971.13	PPP2R5B	1.54702	0.80013	0.121858	0.000444195	NA	NA	NA	1	2	2	0.121858	0.0697087
ENSG00000066084.12	DIP2B	1.54702	0.269375	0.121859	0.000985788	NA	NA	NA	1	1	1	0.121859	0.142897
ENSG00000133665.12	DYDC2	1.54675	0.0221634	0.121923	0.300393	NA	NA	NA	2	2	2	0.031066	0.570071
ENSG00000142959.4	BEST4	-1.54655	-0.236737	0.121973	0.00216058	NA	NA	NA	1	1	1	0.121973	0.0695708
ENSG00000228265.5	RALY-AS1	1.54561	7.70048	0.122199	4.00051e-06	NA	NA	NA	1	1	1	0.122199	0.00795444
ENSG00000123427.16	METTL21B	1.54551	0.0417215	0.122222	0.0596082	NA	NA	NA	1	1	1	0.122222	0.402071
ENSG00000105698.15	USF2	1.54531	0.292195	0.122272	0.00127922	NA	NA	NA	1	1	1	0.122272	0.0831876
ENSG00000149474.13	KAT14	1.545	0.121407	0.122346	0.00865995	NA	NA	NA	1	1	1	0.122346	0.13883
ENSG00000108854.15	SMURF2	1.54491	3.05899	0.122368	2.10686e-06	NA	NA	NA	1	1	1	0.122368	0.0137323
ENSG00000187583.10	PLEKHN1	1.54284	0.225363	0.122869	0.00296262	NA	NA	NA	1	1	1	0.122869	0.195387
ENSG00000171847.10	FAM90A1	1.54261	0.0736683	0.122926	0.0281225	NA	NA	NA	1	2	2	0.122926	0.281655
ENSG00000163808.16	KIF15	-1.54212	-0.272844	0.123044	0.0020316	NA	NA	NA	1	1	1	0.123044	0.143855
ENSG00000163807.5	KIAA1143	-1.54212	-0.163903	0.123044	0.00562977	NA	NA	NA	1	1	1	0.123044	0.239471
ENSG00000185340.15	GAS2L1	-1.54196	-0.804616	0.123083	0.000164583	NA	NA	NA	1	2	2	0.123083	0.0617475
ENSG00000012779.10	ALOX5	1.54155	0.0683494	0.123182	0.0263251	NA	NA	NA	2	2	2	0.091707	0.199549
ENSG00000158793.13	NIT1	1.54047	0.173991	0.123445	0.00530869	NA	NA	NA	1	2	2	0.123445	0.564431
ENSG00000029364.11	SLC39A9	1.54019	0.567151	0.123515	0.000402	NA	NA	NA	2	2	2	0.118867	0.0399707
ENSG00000070785.16	EIF2B3	1.54008	0.248956	0.12354	0.00210831	NA	NA	NA	1	1	1	0.12354	0.0662808
ENSG00000198755.10	RPL10A	-1.53991	-0.134762	0.123582	0.00756651	NA	NA	NA	1	2	2	0.123582	0.134103
ENSG00000165714.10	BORCS5	-1.53941	-0.0639509	0.123704	0.0322202	NA	NA	NA	1	2	2	0.123704	0.252866
ENSG00000132613.14	MTSS1L	1.53909	0.11208	0.123783	0.0200584	NA	NA	NA	1	1	1	0.123783	0.287983
ENSG00000214078.12	CPNE1	1.53883	0.0122618	0.123847	0.919148	NA	NA	NA	2	2	2	0.075563	1.30368
ENSG00000102935.11	ZNF423	-1.53827	-0.70683	0.123983	0.000298736	NA	NA	NA	1	1	1	0.123983	0.0286519
ENSG00000168734.13	PKIG	-1.53783	-0.250064	0.12409	0.00203425	NA	NA	NA	1	1	1	0.12409	0.145654
ENSG00000163701.18	IL17RE	-1.53772	-49.3209	0.124117	1.0612e-07	NA	NA	NA	1	1	1	0.124117	0.00116938
ENSG00000143653.9	SCCPDH	1.53743	0.113391	0.124188	0.0107537	NA	NA	NA	2	2	2	0.151278	0.143737
ENSG00000082684.14	SEMA5B	-1.53741	-2.71947	0.124193	6.16772e-06	NA	NA	NA	1	1	1	0.124193	0.0167091
ENSG00000167088.10	SNRPD1	-1.53689	-0.215308	0.12432	0.00306609	NA	NA	NA	1	1	1	0.12432	0.0772752
ENSG00000163374.19	YY1AP1	1.53568	0.357609	0.124616	0.00121852	NA	NA	NA	1	2	2	0.124616	0.23486
ENSG00000283674.1	RP11-419I17.1	-1.53541	-0.762402	0.124682	0.00198643	NA	NA	NA	1	1	1	0.124682	0.151215
ENSG00000169598.15	DFFB	1.53482	0.0699088	0.124828	0.0262291	NA	NA	NA	2	2	2	0.280233	0.280902
ENSG00000197296.5	FITM2	-1.53478	-0.113977	0.124839	0.00909511	NA	NA	NA	2	2	2	0.091352	0.214907
ENSG00000185518.11	SV2B	1.53461	11.6907	0.12488	2.41383e-06	NA	NA	NA	1	2	2	0.12488	0.00858441
ENSG00000152242.10	C18orf25	1.53414	0.17277	0.124994	0.00563355	NA	NA	NA	1	1	1	0.124994	0.11216
ENSG00000187260.15	WDR86	1.53388	0.122892	0.125059	0.00945491	NA	NA	NA	1	2	2	0.125059	0.163664
ENSG00000101353.14	MROH8	-1.53315	-0.0825215	0.125238	0.0217991	NA	NA	NA	1	1	1	0.125238	0.237344
ENSG00000198643.6	FAM3D	1.53307	2.40909	0.125259	1.72687e-05	NA	NA	NA	1	1	1	0.125259	0.0104023
ENSG00000129038.15	LOXL1	1.5325	0.260963	0.125398	0.00189188	NA	NA	NA	1	1	1	0.125398	0.0817587
ENSG00000151773.12	CCDC122	1.53227	0.0358322	0.125455	0.123124	NA	NA	NA	2	2	2	0.061496	0.478506
ENSG00000066739.11	ATG2B	-1.53227	-0.209258	0.125456	0.00271566	NA	NA	NA	2	2	2	0.165137	0.0759422
ENSG00000163958.13	ZDHHC19	1.53176	0.123465	0.125581	0.0115667	NA	NA	NA	3	3	3	0.239238	0.369638
ENSG00000244687.11	UBE2V1	1.53175	0.19103	0.125585	0.00375421	NA	NA	NA	1	1	1	0.125585	0.0992933
ENSG00000188818.12	ZDHHC11	1.53102	0.0703015	0.125765	0.079196	NA	NA	NA	2	2	2	0.14536	0.667997
ENSG00000083937.8	CHMP2B	1.53071	0.0545125	0.125842	0.00266806	NA	NA	NA	2	3	3	0.004775	0.20688
ENSG00000143314.12	MRPL24	1.53059	0.252597	0.125871	0.00211487	NA	NA	NA	1	1	1	0.125871	0.0635241
ENSG00000134333.13	LDHA	-1.53051	-0.697532	0.12589	0.000413503	NA	NA	NA	1	1	1	0.12589	0.0968815
ENSG00000105447.12	GRWD1	1.53012	0.295598	0.125986	0.00149639	NA	NA	NA	1	1	1	0.125986	0.0836103
ENSG00000023608.4	SNAPC1	1.5296	0.138495	0.126117	0.00629709	NA	NA	NA	1	1	1	0.126117	0.127564
ENSG00000102531.16	FNDC3A	1.52957	3.72709	0.126122	1.19325e-05	NA	NA	NA	1	1	1	0.126122	0.00761156
ENSG00000179526.16	SHARPIN	1.52949	0.150529	0.126143	0.00623756	NA	NA	NA	1	1	1	0.126143	0.213261
ENSG00000139725.7	RHOF	1.52845	0.0712351	0.126402	0.02481	NA	NA	NA	1	1	1	0.126402	0.283217
ENSG00000212694.8	LINC01089	1.52845	0.0867523	0.126402	0.0167284	NA	NA	NA	1	1	1	0.126402	0.232559
ENSG00000273723.1	RP11-93H24.3	-1.52816	-0.27574	0.126473	0.00299023	NA	NA	NA	1	1	1	0.126473	0.141927
ENSG00000149451.17	ADAM33	1.52769	0.562755	0.126589	0.000411071	NA	NA	NA	1	2	2	0.126589	0.0555304
ENSG00000078124.11	ACER3	-1.52753	-0.263739	0.126628	0.00143817	NA	NA	NA	2	2	2	0.193671	0.088692
ENSG00000113319.12	RASGRF2	-1.52714	-0.550195	0.126726	0.000248577	NA	NA	NA	1	1	1	0.126726	0.0565963
ENSG00000129255.15	MPDU1	1.52697	9.75051	0.126769	1.29222e-06	NA	NA	NA	1	1	1	0.126769	0.00227014
ENSG00000262686.1	GLIS2-AS1	-1.52661	-1.3298	0.126857	0.000169786	NA	NA	NA	1	1	1	0.126857	0.0518207
ENSG00000163904.12	SENP2	-1.52628	-0.34334	0.12694	0.00118937	NA	NA	NA	2	2	2	0.128377	0.0537654
ENSG00000149201.9	CCDC81	1.52539	0.290336	0.127161	0.00163879	NA	NA	NA	1	1	1	0.127161	0.0861794
ENSG00000225526.4	MKRN2OS	-1.52534	-0.0895695	0.127174	0.0142675	NA	NA	NA	2	2	2	0.133578	0.181474
ENSG00000196504.15	PRPF40A	1.5253	0.343257	0.127185	0.00138179	NA	NA	NA	1	1	1	0.127185	0.0705769
ENSG00000184313.19	MROH7	1.52522	1.85484	0.127205	2.36744e-05	NA	NA	NA	1	1	1	0.127205	0.0293648
ENSG00000160339.15	FCN2	-1.52494	-0.0752945	0.127273	0.0215488	NA	NA	NA	2	2	2	0.148372	0.214303
ENSG00000271715.1	CTD-2256P15.5	-1.52464	-0.0452343	0.127349	0.0589351	NA	NA	NA	1	1	1	0.127349	0.378849
ENSG00000272221.1	XXbac-BPG181B23.7	-1.52359	-0.0212192	0.12761	0.32054	NA	NA	NA	1	3	3	0.12761	0.913841
ENSG00000163508.12	EOMES	-1.52357	-17.5058	0.127615	2.39656e-07	NA	NA	NA	1	2	2	0.127615	0.00173754
ENSG00000159307.18	SCUBE1	-1.52159	-5.33448	0.128113	4.23786e-06	NA	NA	NA	1	1	1	0.128113	0.00400676
ENSG00000165671.19	NSD1	1.52157	0.842009	0.128116	0.000194987	NA	NA	NA	1	1	1	0.128116	0.0265425
ENSG00000231768.1	LINC01354	-1.52129	-0.129415	0.128187	0.00755392	NA	NA	NA	1	1	1	0.128187	0.126964
ENSG00000166455.13	C16orf46	-1.52075	-0.121118	0.128323	0.00621134	NA	NA	NA	1	1	1	0.128323	0.215856
ENSG00000235770.5	LINC00607	-1.52045	-0.183246	0.128399	0.00386362	NA	NA	NA	1	1	1	0.128399	0.173324
ENSG00000077463.14	SIRT6	1.52031	0.163997	0.128432	0.00395645	NA	NA	NA	1	1	1	0.128432	0.142241
ENSG00000127948.15	POR	1.52017	0.526531	0.128469	0.000440329	NA	NA	NA	1	1	1	0.128469	0.0387061
ENSG00000118369.12	USP35	1.51905	1.67939	0.128749	4.98545e-05	NA	NA	NA	1	2	2	0.128749	0.0362244
ENSG00000136936.10	XPA	1.51841	0.254175	0.128911	0.00184716	NA	NA	NA	1	1	1	0.128911	0.0649749
ENSG00000160179.18	ABCG1	-1.51812	-1.81633	0.128983	4.05404e-05	NA	NA	NA	1	1	1	0.128983	0.0253219
ENSG00000175354.18	PTPN2	-1.51811	-0.123229	0.128987	0.010268	NA	NA	NA	2	2	2	0.200537	0.136665
ENSG00000251226.1	RP11-469N6.1	-1.51806	-0.0276921	0.129	0.199315	NA	NA	NA	2	2	2	0.154357	0.594648
ENSG00000169228.13	RAB24	1.51773	0.129074	0.129083	0.00719589	NA	NA	NA	1	1	1	0.129083	0.185227
ENSG00000216588.8	IGSF23	1.5173	1040	0.129192	1.04915e-09	NA	NA	NA	1	1	1	0.129192	0.000107562
ENSG00000168092.13	PAFAH1B2	1.51721	0.330997	0.129214	0.00108336	NA	NA	NA	1	2	2	0.129214	0.0481847
ENSG00000163406.10	SLC15A2	-1.51714	-0.175839	0.129231	0.00411482	NA	NA	NA	1	1	1	0.129231	0.103322
ENSG00000140403.12	DNAJA4	1.5171	0.316525	0.12924	0.00107984	NA	NA	NA	2	2	2	0.122486	0.0616457
ENSG00000069424.14	KCNAB2	1.51623	17.5925	0.129461	2.11876e-07	NA	NA	NA	1	2	2	0.129461	0.00236151
ENSG00000136819.15	C9orf78	1.51616	0.101766	0.129479	0.00787006	NA	NA	NA	2	2	2	0.053661	0.135627
ENSG00000178252.17	WDR6	1.51614	0.0321372	0.129485	0.147463	NA	NA	NA	2	2	2	0.080334	0.432455
ENSG00000122390.17	NAA60	-1.51508	-0.164186	0.129751	0.00424567	NA	NA	NA	1	2	2	0.129751	0.0975908
ENSG00000250799.9	PRODH2	1.5145	6.79489	0.129898	3.62393e-06	NA	NA	NA	1	1	1	0.129898	0.00286304
ENSG00000186350.9	RXRA	-1.51399	-0.170778	0.130029	0.0074403	NA	NA	NA	1	1	1	0.130029	0.200623
ENSG00000268945.1	CTD-2192J16.26	-1.51227	-1.28246	0.130465	0.000161785	NA	NA	NA	1	1	1	0.130465	0.0652558
ENSG00000108799.12	EZH1	1.51212	0.16527	0.130504	0.00470451	NA	NA	NA	1	1	1	0.130504	0.095111
ENSG00000185958.9	FAM186A	1.51205	44.4147	0.130521	3.85893e-08	NA	NA	NA	1	1	1	0.130521	0.000945498
ENSG00000228594.3	FNDC10	-1.51185	-0.20311	0.130573	0.00604466	NA	NA	NA	1	2	2	0.130573	0.117675
ENSG00000132010.15	ZNF20	-1.51155	-0.0666813	0.130648	0.0286058	NA	NA	NA	1	1	1	0.130648	0.323479
ENSG00000198874.12	TYW1	-1.51095	-0.0340469	0.130801	0.116991	NA	NA	NA	2	2	2	0.067496	0.498807
ENSG00000272361.2	GS1-166A23.2	1.50975	0.0634398	0.131108	0.0306916	NA	NA	NA	1	1	1	0.131108	0.304966
ENSG00000140497.16	SCAMP2	1.50964	0.207155	0.131136	0.00277941	NA	NA	NA	1	1	1	0.131136	0.0764162
ENSG00000184113.9	CLDN5	-1.50948	-4.25816	0.131176	1.21561e-05	NA	NA	NA	1	1	1	0.131176	0.00988315
ENSG00000167468.16	GPX4	1.50944	0.0510829	0.131186	0.0518406	NA	NA	NA	2	2	2	0.03898	0.394111
ENSG00000104213.12	PDGFRL	1.509	0.0948272	0.131299	0.016619	NA	NA	NA	1	2	2	0.131299	0.221751
ENSG00000251533.2	LINC00605	-1.50805	-0.149911	0.131541	0.00444406	NA	NA	NA	1	1	1	0.131541	0.232418
ENSG00000133398.3	MED10	1.50803	0.164146	0.131547	0.00400361	NA	NA	NA	1	1	1	0.131547	0.147765
ENSG00000031691.6	CENPQ	-1.5077	-0.0351948	0.131631	0.111735	NA	NA	NA	1	1	1	0.131631	0.45447
ENSG00000091704.9	CPA1	-1.50761	-0.712921	0.131655	0.000308335	NA	NA	NA	2	2	2	0.222765	0.109981
ENSG00000198912.10	C1orf174	1.50723	0.0260038	0.131751	0.20183	NA	NA	NA	2	2	2	0.047447	0.552996
ENSG00000224940.8	PRRT4	-1.50699	-0.974886	0.131813	0.000449229	NA	NA	NA	1	1	1	0.131813	0.0647388
ENSG00000271020.1	RP11-10C24.1	-1.50684	-0.0945448	0.131852	0.0180331	NA	NA	NA	1	1	1	0.131852	0.305865
ENSG00000251287.8	ALG1L2	-1.50676	-0.0536757	0.131872	0.0530058	NA	NA	NA	1	1	1	0.131872	0.332329
ENSG00000132906.17	CASP9	-1.50595	-0.0455269	0.13208	0.0581932	NA	NA	NA	1	1	1	0.13208	0.356822
ENSG00000142634.12	EFHD2	-1.50526	-0.495696	0.132256	0.000643442	NA	NA	NA	1	1	1	0.132256	0.0939649
ENSG00000180884.9	ZNF792	-1.50483	-0.409845	0.132369	0.00252581	NA	NA	NA	1	1	1	0.132369	0.277688
ENSG00000197372.9	ZNF675	1.50473	0.0327111	0.132393	0.168678	NA	NA	NA	2	2	2	0.083151	0.68006
ENSG00000203721.6	LINC00862	-1.50456	-0.171388	0.132437	0.0084729	NA	NA	NA	1	2	2	0.132437	0.381205
ENSG00000153898.12	MCOLN2	-1.50436	-0.0438498	0.132488	0.0571579	NA	NA	NA	2	2	2	0.237638	0.336235
ENSG00000262089.1	RP11-589P10.5	-1.50394	-0.0844164	0.132598	0.0175247	NA	NA	NA	2	2	2	0.184054	0.158116
ENSG00000145860.11	RNF145	1.503	0.186516	0.13284	0.000714426	NA	NA	NA	1	1	1	0.13284	0.20706
ENSG00000127564.16	PKMYT1	1.50297	0.780455	0.132847	0.000139516	NA	NA	NA	2	2	2	0.144559	0.0652815
ENSG00000022567.9	SLC45A4	1.5025	0.130829	0.132969	0.00682565	NA	NA	NA	1	1	1	0.132969	0.14655
ENSG00000171311.12	EXOSC1	-1.50178	-0.308208	0.133153	0.00131912	NA	NA	NA	1	2	2	0.133153	0.0587914
ENSG00000148225.15	WDR31	-1.50113	-0.0605939	0.133322	0.0348964	NA	NA	NA	2	2	2	0.124529	0.262971
ENSG00000158458.19	NRG2	-1.50093	-1.13584	0.133374	0.000379216	NA	NA	NA	1	1	1	0.133374	0.0999062
ENSG00000233901.5	LINC01503	1.50084	0.121028	0.133396	0.00447227	NA	NA	NA	1	1	1	0.133396	0.206729
ENSG00000198373.12	WWP2	1.50066	0.151495	0.133444	0.00776298	NA	NA	NA	1	1	1	0.133444	0.223142
ENSG00000182022.17	CHST15	1.49957	0.0334437	0.133727	0.135288	NA	NA	NA	1	2	2	0.133727	0.547876
ENSG00000145248.6	SLC10A4	-1.49941	-0.0912303	0.133767	0.0166232	NA	NA	NA	1	1	1	0.133767	0.172015
ENSG00000122729.18	ACO1	1.49909	0.130028	0.133851	0.00738801	NA	NA	NA	2	2	2	0.085055	0.119048
ENSG00000257017.8	HP	-1.49853	-3.71096	0.133995	7.06554e-06	NA	NA	NA	1	2	2	0.133995	0.00708631
ENSG00000185561.9	TLCD2	-1.49825	-0.0759	0.134068	0.0263151	NA	NA	NA	2	2	2	0.115058	0.196957
ENSG00000142082.14	SIRT3	1.49804	0.0945769	0.134123	0.0123426	NA	NA	NA	2	2	2	0.133145	0.200341
ENSG00000163517.14	HDAC11	-1.49757	-0.324827	0.134245	0.00126661	NA	NA	NA	2	2	2	0.09048	0.19601
ENSG00000103089.8	FA2H	-1.49757	-0.0816172	0.134245	0.0227662	NA	NA	NA	2	2	2	0.036863	0.142459
ENSG00000109771.15	LRP2BP	1.49678	0.149407	0.134451	0.00442289	NA	NA	NA	2	2	2	0.053937	0.189497
ENSG00000233493.3	TMEM238	1.49651	0.226558	0.13452	0.00371112	NA	NA	NA	1	1	1	0.13452	0.190084
ENSG00000126746.17	ZNF384	1.49642	0.0795002	0.134543	0.0300074	NA	NA	NA	1	1	1	0.134543	0.424276
ENSG00000146070.16	PLA2G7	1.49581	2.8626	0.134703	2.62374e-05	NA	NA	NA	1	1	1	0.134703	0.020371
ENSG00000014216.15	CAPN1	-1.49555	-0.129487	0.134771	0.00772481	NA	NA	NA	1	2	2	0.134771	0.132585
ENSG00000118200.14	CAMSAP2	-1.49541	-1.23342	0.134807	0.000113109	NA	NA	NA	1	1	1	0.134807	0.0715552
ENSG00000179256.2	SMCO3	1.49539	0.092525	0.134813	0.0129827	NA	NA	NA	1	1	1	0.134813	0.170008
ENSG00000146233.7	CYP39A1	-1.49523	-0.0697856	0.134854	0.0242989	NA	NA	NA	2	2	2	0.123504	0.149913
ENSG00000173376.13	NDNF	1.49504	0.0487391	0.134904	0.0589329	NA	NA	NA	1	1	1	0.134904	0.425736
ENSG00000078814.15	MYH7B	1.49502	0.132092	0.13491	0.00840401	NA	NA	NA	1	1	1	0.13491	0.151205
ENSG00000165660.7	FAM175B	1.49461	2.58232	0.135015	2.27602e-05	NA	NA	NA	1	1	1	0.135015	0.0287923
ENSG00000152684.10	PELO	-1.49426	-0.0998414	0.135107	0.0191082	NA	NA	NA	2	3	3	0.069866	0.470945
ENSG00000103404.14	USP31	-1.49406	-0.0727976	0.13516	0.0254381	NA	NA	NA	2	3	3	0.177742	0.457783
ENSG00000148688.13	RPP30	1.49349	0.293607	0.135309	0.00193665	NA	NA	NA	1	1	1	0.135309	0.340912
ENSG00000138780.14	GSTCD	1.4934	0.103841	0.135333	0.0182406	NA	NA	NA	2	2	2	0.134934	0.292209
ENSG00000129493.14	HEATR5A	1.49304	0.241494	0.135426	0.00073119	NA	NA	NA	2	2	2	0.127206	0.254704
ENSG00000105523.3	FAM83E	1.49258	0.0902661	0.135547	0.0174871	NA	NA	NA	2	2	2	0.16179	0.184633
ENSG00000124222.22	STX16	1.49225	0.80496	0.135634	0.000249125	NA	NA	NA	1	1	1	0.135634	0.040484
ENSG00000105373.18	GLTSCR2	1.49224	0.225942	0.135635	0.00164739	NA	NA	NA	2	2	2	0.117105	0.185625
ENSG00000120053.10	GOT1	-1.49182	-1.25593	0.135746	9.95045e-05	NA	NA	NA	1	1	1	0.135746	0.030836
ENSG00000224934.2	RP11-441O15.3	1.49182	0.921706	0.135746	0.000184753	NA	NA	NA	1	1	1	0.135746	0.0420177
ENSG00000119242.8	CCDC92	-1.49168	-0.0425763	0.135784	0.0729688	NA	NA	NA	1	1	1	0.135784	0.406846
ENSG00000165886.4	UBTD1	-1.49098	-0.159575	0.135967	0.004238	NA	NA	NA	2	2	2	0.184833	0.101068
ENSG00000229117.8	RPL41	-1.49084	-12.1798	0.136003	8.83082e-07	NA	NA	NA	1	2	2	0.136003	0.00271014
ENSG00000130560.8	UBAC1	1.49063	0.0664556	0.136059	0.0352626	NA	NA	NA	1	1	1	0.136059	0.2813
ENSG00000149639.14	SOGA1	1.49044	4.02892	0.136109	1.57274e-05	NA	NA	NA	1	1	1	0.136109	0.00939233
ENSG00000152234.15	ATP5A1	1.49	0.59889	0.136224	0.000252083	NA	NA	NA	1	1	1	0.136224	0.0608492
ENSG00000173862.3	RP11-89N17.1	1.48831	0.329548	0.13667	0.00245443	NA	NA	NA	1	1	1	0.13667	0.205172
ENSG00000141012.12	GALNS	1.48776	0.0558367	0.136815	0.0529792	NA	NA	NA	2	2	2	0.187328	0.62135
ENSG00000077616.10	NAALAD2	-1.48695	-0.0914063	0.137028	0.0290398	NA	NA	NA	2	2	2	0.159216	0.3466
ENSG00000172765.16	TMCC1	1.48683	0.259164	0.137059	0.00226033	NA	NA	NA	2	2	2	0.146976	0.122231
ENSG00000259153.1	RP6-65G23.3	1.48661	0.209982	0.137117	0.00309017	NA	NA	NA	1	1	1	0.137117	0.0831547
ENSG00000135316.17	SYNCRIP	-1.48648	-0.294253	0.137153	0.00153298	NA	NA	NA	1	1	1	0.137153	0.052917
ENSG00000204219.9	TCEA3	-1.48594	-0.10373	0.137296	0.013412	NA	NA	NA	2	2	2	0.054291	0.148128
ENSG00000146374.13	RSPO3	-1.48563	-1.04667	0.137378	0.000101289	NA	NA	NA	1	2	2	0.137378	0.0150229
ENSG00000161929.14	SCIMP	-1.48543	-0.239019	0.137429	0.00449434	NA	NA	NA	1	2	2	0.137429	0.22484
ENSG00000125966.9	MMP24	1.4854	0.818814	0.137438	0.000182446	NA	NA	NA	1	1	1	0.137438	0.0537179
ENSG00000162139.9	NEU3	1.48523	0.116826	0.137482	0.00861627	NA	NA	NA	1	2	2	0.137482	0.143777
ENSG00000152359.14	POC5	-1.48499	-0.151162	0.137546	0.00725369	NA	NA	NA	1	2	2	0.137546	0.215677
ENSG00000138834.12	MAPK8IP3	-1.48445	-0.591373	0.13769	0.000319138	NA	NA	NA	1	1	1	0.13769	0.0347615
ENSG00000125798.14	FOXA2	-1.48417	-9.47616	0.137763	1.73501e-06	NA	NA	NA	1	1	1	0.137763	0.0046751
ENSG00000132530.16	XAF1	1.48411	0.0478695	0.13778	0.0547449	NA	NA	NA	2	2	2	0.150395	0.20819
ENSG00000132185.16	FCRLA	1.48385	0.111356	0.137848	0.00955137	NA	NA	NA	2	2	2	0.085439	0.146996
ENSG00000125844.15	RRBP1	1.48335	0.0876749	0.137982	0.0172671	NA	NA	NA	2	2	2	0.133861	0.186656
ENSG00000178741.11	COX5A	-1.48333	-1.18188	0.137986	7.53264e-05	NA	NA	NA	1	1	1	0.137986	0.0137154
ENSG00000162004.16	CCDC78	-1.48306	-0.117764	0.138059	0.011486	NA	NA	NA	2	2	2	0.141941	0.170253
ENSG00000123836.14	PFKFB2	1.4823	0.265538	0.13826	0.00164867	NA	NA	NA	1	1	1	0.13826	0.0593286
ENSG00000164048.13	ZNF589	-1.48208	-0.031982	0.138319	0.152513	NA	NA	NA	1	2	2	0.138319	0.575105
ENSG00000068078.17	FGFR3	1.48205	0.78851	0.138328	0.00029742	NA	NA	NA	1	1	1	0.138328	0.0738963
ENSG00000042493.15	CAPG	-1.48184	-0.0331547	0.138383	0.104441	NA	NA	NA	2	2	2	0.077384	0.308425
ENSG00000100324.13	TAB1	1.48097	0.310461	0.138614	0.00136817	NA	NA	NA	1	1	1	0.138614	0.0547637
ENSG00000126562.16	WNK4	1.48089	0.157713	0.138636	0.00466141	NA	NA	NA	1	1	1	0.138636	0.202203
ENSG00000128203.6	ASPHD2	-1.47969	-0.384401	0.138956	0.00120373	NA	NA	NA	2	2	2	0.17095	0.111351
ENSG00000168291.12	PDHB	1.47962	0.077858	0.138976	0.0179935	NA	NA	NA	1	1	1	0.138976	0.226759
ENSG00000233077.1	LINC01271	-1.47914	-11.6888	0.139102	8.57548e-07	NA	NA	NA	1	1	1	0.139102	0.00151214
ENSG00000196263.7	ZNF471	1.47836	0.107811	0.139311	0.0087702	NA	NA	NA	2	3	3	0.144079	0.153109
ENSG00000027001.9	MIPEP	1.47817	0.139275	0.139362	0.00709517	NA	NA	NA	2	2	2	0.058885	0.118937
ENSG00000169981.10	ZNF35	-1.47793	-0.39182	0.139427	0.000684016	NA	NA	NA	2	2	2	0.164445	0.0423128
ENSG00000261824.6	LINC00662	-1.47788	-0.0824624	0.139439	0.0176574	NA	NA	NA	2	2	2	0.095596	0.361651
ENSG00000125898.12	FAM110A	-1.47779	-0.180364	0.139464	0.00461306	NA	NA	NA	1	2	2	0.139464	0.0942539
ENSG00000242612.6	DECR2	1.4776	0.0409075	0.139516	0.0838504	NA	NA	NA	2	2	2	0.137009	0.397834
ENSG00000187122.16	SLIT1	1.47725	0.044786	0.139608	0.0661946	NA	NA	NA	1	1	1	0.139608	0.363484
ENSG00000183801.7	OLFML1	-1.47724	-0.211253	0.139611	0.00233225	NA	NA	NA	1	1	1	0.139611	0.0776841
ENSG00000141384.12	TAF4B	1.47662	0.199422	0.139777	0.00408832	NA	NA	NA	1	1	1	0.139777	0.135331
ENSG00000198056.13	PRIM1	1.47647	0.220988	0.139817	0.00206057	NA	NA	NA	1	1	1	0.139817	0.106947
ENSG00000178074.5	C2orf69	1.47636	0.971448	0.139847	0.000137825	NA	NA	NA	1	2	2	0.139847	0.0229338
ENSG00000175581.13	MRPL48	-1.47623	-0.182606	0.139883	0.00795181	NA	NA	NA	1	1	1	0.139883	0.261881
ENSG00000137364.4	TPMT	1.47577	0.12298	0.140006	0.00802068	NA	NA	NA	1	1	1	0.140006	0.126622
ENSG00000238078.1	LINC01352	1.47569	0.0289469	0.140027	0.144535	NA	NA	NA	1	1	1	0.140027	0.608631
ENSG00000151229.12	SLC2A13	-1.47562	-0.138319	0.140047	0.00586477	NA	NA	NA	1	1	1	0.140047	0.111705
ENSG00000111832.12	RWDD1	1.47518	0.170176	0.140165	0.0102907	NA	NA	NA	2	2	2	0.160574	0.384486
ENSG00000103253.17	HAGHL	-1.47512	-0.0668357	0.140182	0.0349673	NA	NA	NA	2	2	2	0.141941	0.299139
ENSG00000267674.1	RP11-813F20.2	1.47503	0.0263052	0.140204	0.190606	NA	NA	NA	1	1	1	0.140204	0.691879
ENSG00000108091.10	CCDC6	-1.47447	-0.538333	0.140355	0.000529795	NA	NA	NA	2	2	2	0.12284	0.0907678
ENSG00000165943.4	MOAP1	1.47441	0.281628	0.140371	0.000623981	NA	NA	NA	1	1	1	0.140371	0.150756
ENSG00000146216.11	TTBK1	1.47434	23.9928	0.14039	3.25395e-07	NA	NA	NA	1	1	1	0.14039	0.00218619
ENSG00000118156.12	ZNF541	1.47427	0.0960597	0.14041	0.0103608	NA	NA	NA	1	1	1	0.14041	0.224288
ENSG00000158483.15	FAM86C1	1.47371	0.10589	0.140559	0.0152117	NA	NA	NA	1	1	1	0.140559	0.389441
ENSG00000273492.5	AP000230.1	-1.4734	-0.397176	0.140642	0.000192626	NA	NA	NA	2	2	2	0.167584	0.0494195
ENSG00000148484.17	RSU1	1.47326	0.0404248	0.14068	0.0478288	NA	NA	NA	1	2	2	0.14068	0.468376
ENSG00000121236.20	TRIM6	-1.47247	-0.120508	0.140894	0.00794038	NA	NA	NA	2	2	2	0.097116	0.180066
ENSG00000100711.13	ZFYVE21	-1.4724	-0.195929	0.140913	0.00310993	NA	NA	NA	1	1	1	0.140913	0.0847145
ENSG00000189077.10	TMEM120A	1.4721	0.0700502	0.140993	0.0176232	NA	NA	NA	2	2	2	0.008387	0.264068
ENSG00000163145.12	C1QTNF7	1.4716	0.0878528	0.141128	0.0123948	NA	NA	NA	1	1	1	0.141128	0.17963
ENSG00000120694.19	HSPH1	1.47132	0.30983	0.141204	0.00173124	NA	NA	NA	1	1	1	0.141204	0.279944
ENSG00000023191.16	RNH1	1.47092	0.277722	0.141313	0.00159005	NA	NA	NA	1	2	2	0.141313	0.268286
ENSG00000063854.12	HAGH	1.4709	0.105649	0.141317	0.00655312	NA	NA	NA	1	2	2	0.141317	0.169468
ENSG00000056050.6	HPF1	-1.47072	-0.141976	0.141368	0.00785678	NA	NA	NA	1	1	1	0.141368	0.164703
ENSG00000178878.12	APOLD1	-1.46955	-0.348722	0.141685	0.000832299	NA	NA	NA	1	1	1	0.141685	0.0518665
ENSG00000135406.13	PRPH	-1.46888	-0.123911	0.141866	0.0104358	NA	NA	NA	1	1	1	0.141866	0.27234
ENSG00000275401.1	RP4-564F22.7	-1.46886	-0.136659	0.141872	0.0140858	NA	NA	NA	2	2	2	0.200793	0.384578
ENSG00000197961.11	ZNF121	-1.46867	-0.593292	0.141921	0.000332815	NA	NA	NA	2	2	2	0.142882	0.0619138
ENSG00000068724.15	TTC7A	-1.46826	-0.485599	0.142033	0.000592283	NA	NA	NA	1	1	1	0.142033	0.0768454
ENSG00000278311.4	GGNBP2	-1.46803	-0.09359	0.142097	0.0126823	NA	NA	NA	1	1	1	0.142097	0.165659
ENSG00000184983.9	NDUFA6	1.46777	0.0509723	0.142166	0.0608302	NA	NA	NA	2	2	2	0.151476	0.801347
ENSG00000162614.18	NEXN	-1.46774	-174.868	0.142175	7.00818e-09	NA	NA	NA	1	1	1	0.142175	0.000563241
ENSG00000172995.16	ARPP21	1.46771	0.0718648	0.142182	0.0206821	NA	NA	NA	1	1	1	0.142182	0.235261
ENSG00000277151.1	RP11-380B4.3	1.46753	0.106757	0.142232	0.0094854	NA	NA	NA	2	2	2	0.080252	0.13389
ENSG00000186567.12	CEACAM19	1.46724	0.0434146	0.14231	0.0523724	NA	NA	NA	2	2	2	0.181434	0.339528
ENSG00000134352.19	IL6ST	1.46711	0.833548	0.142345	0.000204346	NA	NA	NA	1	1	1	0.142345	0.0300283
ENSG00000117472.9	TSPAN1	1.46676	0.0753433	0.14244	0.0175139	NA	NA	NA	2	2	2	0.132933	0.266143
ENSG00000162994.15	CLHC1	-1.46663	-0.0304601	0.142477	0.178123	NA	NA	NA	2	2	2	0.039835	0.759877
ENSG00000103449.11	SALL1	-1.46663	-0.272985	0.142478	0.00149897	NA	NA	NA	2	2	2	0.171683	0.0566445
ENSG00000134884.13	ARGLU1	-1.46567	-0.0540276	0.142738	0.0377416	NA	NA	NA	1	2	2	0.142738	0.300902
ENSG00000196196.2	HRCT1	1.46522	0.0380781	0.14286	0.100386	NA	NA	NA	1	1	1	0.14286	0.553783
ENSG00000189339.11	SLC35E2B	-1.46516	-0.0256393	0.142877	0.435767	NA	NA	NA	2	2	2	0.066809	1.03303
ENSG00000085982.13	USP40	1.46496	6.81736	0.142933	1.15132e-05	NA	NA	NA	1	2	2	0.142933	0.018748
ENSG00000100302.6	RASD2	1.46494	0.0479699	0.142939	0.0559893	NA	NA	NA	2	2	2	0.054489	0.237779
ENSG00000142546.13	NOSIP	1.4649	0.81797	0.142949	0.000197622	NA	NA	NA	2	2	2	0.234152	0.0230489
ENSG00000178295.14	GEN1	-1.46479	-0.0366444	0.142977	0.0870432	NA	NA	NA	1	2	2	0.142977	0.416708
ENSG00000241316.6	SUCLG2-AS1	-1.46479	-0.152554	0.142977	0.00693962	NA	NA	NA	1	1	1	0.142977	0.319265
ENSG00000268182.5	SMIM17	1.46475	0.271952	0.142988	0.00163522	NA	NA	NA	1	1	1	0.142988	0.167467
ENSG00000117682.16	DHDDS	1.46422	0.340241	0.143133	0.000948019	NA	NA	NA	1	2	2	0.143133	0.0533857
ENSG00000134452.19	FBXO18	-1.46336	-0.105247	0.143368	0.0131704	NA	NA	NA	2	3	3	0.145936	0.154721
ENSG00000102921.7	N4BP1	1.46279	1.44469	0.143524	6.57473e-05	NA	NA	NA	1	1	1	0.143524	0.0161266
ENSG00000185436.11	IFNLR1	-1.46276	-0.0513888	0.143533	0.0360458	NA	NA	NA	2	2	2	0.232933	0.308278
ENSG00000128915.11	ICE2	1.46269	0.121691	0.143552	0.0085319	NA	NA	NA	1	1	1	0.143552	0.219622
ENSG00000114520.10	SNX4	-1.46236	-0.210321	0.143643	0.00106766	NA	NA	NA	2	3	3	0.036594	0.0836968
ENSG00000100731.15	PCNX1	1.46233	0.0993101	0.143651	0.00898092	NA	NA	NA	1	2	2	0.143651	0.340187
ENSG00000076108.11	BAZ2A	1.46207	64.0721	0.143722	5.08066e-08	NA	NA	NA	1	2	2	0.143722	0.00136034
ENSG00000230490.2	RP11-141M1.3	1.4617	0.168661	0.143824	0.0053722	NA	NA	NA	2	2	2	0.148478	0.103627
ENSG00000196678.13	ERI2	-1.46167	-1.50005	0.143832	0.000183571	NA	NA	NA	1	1	1	0.143832	0.0817695
ENSG00000188185.11	LINC00265	-1.46117	-0.0252282	0.143968	0.201343	NA	NA	NA	1	1	1	0.143968	0.638889
ENSG00000267940.1	RP11-290F24.6	-1.46089	-1.53131	0.144046	4.99362e-05	NA	NA	NA	1	2	2	0.144046	0.0110625
ENSG00000172671.19	ZFAND4	1.46078	0.256959	0.144077	0.00184267	NA	NA	NA	1	1	1	0.144077	0.159014
ENSG00000125821.11	DTD1	1.46059	0.0790976	0.144128	0.0195471	NA	NA	NA	2	2	2	0.154486	0.141983
ENSG00000254093.8	PINX1	1.4605	0.393748	0.144152	0.000762605	NA	NA	NA	1	1	1	0.144152	0.125685
ENSG00000260977.1	RP11-333I13.1	-1.45991	-0.127561	0.144314	0.00649939	NA	NA	NA	1	1	1	0.144314	0.138209
ENSG00000213889.10	PPM1N	1.45971	0.0778612	0.144371	0.0189848	NA	NA	NA	2	2	2	0.096877	0.319996
ENSG00000101079.20	NDRG3	1.45904	0.544216	0.144555	0.000379225	NA	NA	NA	1	2	2	0.144555	0.0525839
ENSG00000188092.14	GPR89B	-1.45891	-0.824664	0.144589	0.000176108	NA	NA	NA	1	2	2	0.144589	0.0508595
ENSG00000172780.16	RAB43	1.45891	0.185608	0.144591	0.00610167	NA	NA	NA	2	2	2	0.117513	0.272943
ENSG00000109065.11	NAT9	-1.45837	-0.178186	0.144738	0.00308374	NA	NA	NA	2	2	2	0.110427	0.0806844
ENSG00000100280.16	AP1B1	-1.45817	-0.368331	0.144793	0.00104177	NA	NA	NA	1	1	1	0.144793	0.0429044
ENSG00000131931.8	THAP1	-1.45807	-0.569024	0.14482	0.000271183	NA	NA	NA	1	2	2	0.14482	0.0422074
ENSG00000104885.17	DOT1L	-1.45795	-0.136095	0.144854	0.0030726	NA	NA	NA	2	2	2	0.024485	0.205346
ENSG00000106617.13	PRKAG2	1.4578	2.72324	0.144897	1.83962e-05	NA	NA	NA	1	1	1	0.144897	0.00797323
ENSG00000077549.17	CAPZB	-1.45713	-0.128847	0.145081	0.00692606	NA	NA	NA	1	1	1	0.145081	0.132056
ENSG00000184925.11	LCN12	-1.45701	-0.0736723	0.145114	0.0251071	NA	NA	NA	1	1	1	0.145114	0.348394
ENSG00000110203.8	FOLR3	1.45676	4.52296	0.145184	6.05874e-06	NA	NA	NA	1	2	2	0.145184	0.00664654
ENSG00000141469.16	SLC14A1	-1.45596	-0.317325	0.145405	0.00107541	NA	NA	NA	1	2	2	0.145405	0.0623304
ENSG00000241258.6	CRCP	-1.45573	-0.774496	0.145468	0.000308877	NA	NA	NA	1	1	1	0.145468	0.0612734
ENSG00000198502.5	HLA-DRB5	-1.45556	-0.0236877	0.145513	0.253717	NA	NA	NA	1	2	2	0.145513	0.702686
ENSG00000277149.4	TYW1B	-1.4553	-0.0116681	0.145585	1.17263	NA	NA	NA	2	2	2	0.116361	1.0728
ENSG00000107833.10	NPM3	1.45529	0.202564	0.145588	0.00236698	NA	NA	NA	1	1	1	0.145588	0.128206
ENSG00000260456.6	C16orf95	-1.45513	-0.360312	0.145634	0.0016952	NA	NA	NA	1	1	1	0.145634	0.19817
ENSG00000105738.10	SIPA1L3	1.45509	2.1524	0.145644	1.96246e-05	NA	NA	NA	1	1	1	0.145644	0.0419108
ENSG00000110700.6	RPS13	1.45456	1.10125	0.145792	0.000372959	NA	NA	NA	1	1	1	0.145792	0.129934
ENSG00000275481.1	RP11-474P2.6	1.45442	0.663433	0.145829	0.000350127	NA	NA	NA	2	2	2	0.204303	0.0634781
ENSG00000198668.10	CALM1	-1.45429	-0.402497	0.145865	0.000733988	NA	NA	NA	1	1	1	0.145865	0.0429344
ENSG00000129933.20	MAU2	-1.45369	-0.560177	0.146031	0.000314989	NA	NA	NA	2	2	2	0.087362	0.0530944
ENSG00000133488.14	SEC14L4	1.45369	0.127564	0.146032	0.0114852	NA	NA	NA	1	1	1	0.146032	0.421577
ENSG00000163848.19	ZNF148	-1.45321	-0.81531	0.146166	0.000101103	NA	NA	NA	1	1	1	0.146166	0.0254627
ENSG00000101190.12	TCFL5	-1.45306	-0.0533651	0.146206	0.0387955	NA	NA	NA	2	3	3	0.154758	0.337872
ENSG00000272282.1	LINC02084	-1.45286	-0.0467467	0.146263	0.0419408	NA	NA	NA	1	2	2	0.146263	0.384348
ENSG00000131015.4	ULBP2	1.45283	0.196541	0.146271	0.00283686	NA	NA	NA	2	2	2	0.133056	0.224559
ENSG00000197429.10	IPP	1.45256	0.121706	0.146345	0.0094083	NA	NA	NA	1	1	1	0.146345	0.27495
ENSG00000095303.14	PTGS1	-1.45118	-0.0924026	0.14673	0.015412	NA	NA	NA	1	1	1	0.14673	0.237396
ENSG00000164494.11	PDSS2	1.45093	0.807217	0.146798	0.000386695	NA	NA	NA	1	1	1	0.146798	0.0667181
ENSG00000132603.13	NIP7	-1.45077	-0.180836	0.146843	0.00442664	NA	NA	NA	2	2	2	0.086409	0.0849489
ENSG00000162174.12	ASRGL1	1.45042	0.130914	0.146941	0.00790162	NA	NA	NA	1	2	2	0.146941	0.122699
ENSG00000118894.14	EEF2KMT	1.44928	0.352266	0.14726	0.00219534	NA	NA	NA	3	3	3	0.075993	0.133103
ENSG00000137709.9	POU2F3	-1.44908	-0.0208363	0.147316	0.25957	NA	NA	NA	1	1	1	0.147316	1.4875
ENSG00000021488.12	SLC7A9	1.44807	0.054158	0.147598	0.0332946	NA	NA	NA	2	3	3	0.133318	0.33113
ENSG00000156521.13	TYSND1	-1.44787	-0.140644	0.147654	0.00609224	NA	NA	NA	2	2	2	0.047761	0.254947
ENSG00000144035.3	NAT8	-1.44696	-0.208882	0.147907	0.00303924	NA	NA	NA	1	1	1	0.147907	0.101339
ENSG00000011523.13	CEP68	1.4469	0.0522099	0.147925	0.0451869	NA	NA	NA	1	2	2	0.147925	0.304157
ENSG00000138032.20	PPM1B	-1.44619	-0.48196	0.148125	0.00154029	NA	NA	NA	2	2	2	0.131573	0.159185
ENSG00000144115.16	THNSL2	1.44588	0.0110277	0.14821	0.705267	NA	NA	NA	2	3	3	0.139783	1.02421
ENSG00000147687.18	TATDN1	-1.4451	-0.208197	0.14843	0.00165777	NA	NA	NA	1	1	1	0.14843	0.136553
ENSG00000159164.9	SV2A	-1.4449	-0.0819593	0.148485	0.0162238	NA	NA	NA	2	2	2	0.150655	0.402665
ENSG00000243819.4	RN7SL832P	1.44478	0.0615194	0.148519	0.0120759	NA	NA	NA	1	1	1	0.148519	0.363463
ENSG00000175857.8	GAPT	-1.44451	-1.00918	0.148595	0.000147207	NA	NA	NA	1	1	1	0.148595	0.0181622
ENSG00000203546.7	RP11-176H8.1	-1.44442	-0.035055	0.148622	0.086549	NA	NA	NA	1	1	1	0.148622	0.431208
ENSG00000034713.7	GABARAPL2	-1.44403	-0.611772	0.148732	0.000381595	NA	NA	NA	2	2	2	0.093898	0.0585858
ENSG00000174500.12	GCSAM	1.444	0.195593	0.148739	0.00287348	NA	NA	NA	2	2	2	0.154044	0.0796522
ENSG00000173039.18	RELA	-1.44368	-0.204487	0.14883	0.00229692	NA	NA	NA	1	1	1	0.14883	0.11991
ENSG00000205133.11	TRIQK	-1.44362	-0.0993508	0.148846	0.00759795	NA	NA	NA	2	2	2	0.149215	0.377383
ENSG00000104375.15	STK3	1.44335	14.0235	0.148921	1.49772e-06	NA	NA	NA	1	1	1	0.148921	0.00378314
ENSG00000080709.14	KCNN2	-1.44239	-1.13541	0.149192	0.000111711	NA	NA	NA	1	2	2	0.149192	0.0316388
ENSG00000169231.13	THBS3	1.44234	0.0600139	0.149207	0.0317604	NA	NA	NA	1	1	1	0.149207	0.260056
ENSG00000154518.9	ATP5G3	-1.44219	-0.161584	0.149248	0.00396896	NA	NA	NA	2	2	2	0.082121	0.12549
ENSG00000172171.10	TEFM	1.44214	1.47833	0.149262	5.3842e-05	NA	NA	NA	1	1	1	0.149262	0.0170666
ENSG00000177576.11	C18orf32	1.44146	0.127704	0.149455	0.0082916	NA	NA	NA	2	2	2	0.026275	0.378849
ENSG00000103274.10	NUBP1	1.44107	2.43102	0.149564	1.77762e-05	NA	NA	NA	1	1	1	0.149564	0.0100727
ENSG00000072858.10	SIDT1	1.44093	0.0676351	0.149604	0.0285117	NA	NA	NA	1	1	1	0.149604	0.257677
ENSG00000103227.18	LMF1	-1.44024	-0.0363256	0.149799	0.115576	NA	NA	NA	2	2	2	0.170286	0.70414
ENSG00000168079.16	SCARA5	-1.44004	-0.118998	0.149857	0.00708915	NA	NA	NA	1	1	1	0.149857	0.133993
ENSG00000103174.11	NAGPA	-1.43938	-0.099455	0.150043	0.0183852	NA	NA	NA	1	2	2	0.150043	0.2551
ENSG00000039123.15	SKIV2L2	1.43916	0.258734	0.150104	0.00202601	NA	NA	NA	2	2	2	0.150144	0.106339
ENSG00000165730.14	STOX1	-1.43903	-0.0195481	0.150141	0.228677	NA	NA	NA	1	1	1	0.150141	0.986183
ENSG00000275385.1	CCL18	-1.43853	-0.228027	0.150283	0.00108581	NA	NA	NA	1	1	1	0.150283	0.169055
ENSG00000160185.14	UBASH3A	-1.43838	-0.0318178	0.150326	0.106912	NA	NA	NA	2	2	2	0.113965	0.461841
ENSG00000167476.10	JSRP1	-1.43792	-0.0598045	0.150456	0.0287346	NA	NA	NA	1	1	1	0.150456	0.274394
ENSG00000177706.8	FAM20C	-1.4374	-0.395088	0.150605	0.000792493	NA	NA	NA	1	1	1	0.150605	0.0669345
ENSG00000134256.12	CD101	1.43719	1.42258	0.150663	5.95241e-05	NA	NA	NA	1	2	2	0.150663	0.011896
ENSG00000196465.10	MYL6B	-1.43719	-12.1321	0.150665	3.75882e-07	NA	NA	NA	1	1	1	0.150665	0.0020562
ENSG00000173480.10	ZNF417	-1.43713	-0.422672	0.150681	0.000615567	NA	NA	NA	1	2	2	0.150681	0.119417
ENSG00000183960.8	KCNH8	1.43699	3.44499	0.15072	2.7545e-05	NA	NA	NA	1	1	1	0.15072	0.0238865
ENSG00000107779.13	BMPR1A	-1.43655	-0.0591585	0.150847	0.0332397	NA	NA	NA	1	1	1	0.150847	0.254537
ENSG00000066651.18	TRMT11	1.43559	0.361167	0.151119	0.000975665	NA	NA	NA	1	1	1	0.151119	0.0444227
ENSG00000162194.12	LBHD1	-1.43544	-2.9157	0.151161	3.04086e-05	NA	NA	NA	1	1	1	0.151161	0.0265415
ENSG00000146587.17	RBAK	1.43537	0.239827	0.151183	0.00245909	NA	NA	NA	1	1	1	0.151183	0.106389
ENSG00000167470.12	MIDN	1.43391	3.70063	0.151597	1.43172e-05	NA	NA	NA	1	1	1	0.151597	0.0172211
ENSG00000239305.6	RNF103	1.43305	2.90931	0.151843	1.07875e-05	NA	NA	NA	1	1	1	0.151843	0.0168504
ENSG00000156427.7	FGF18	-1.43292	-1.78035	0.15188	0.000129588	NA	NA	NA	1	1	1	0.15188	0.0275248
ENSG00000152229.18	PSTPIP2	-1.43282	-1.20131	0.151909	5.81717e-05	NA	NA	NA	1	1	1	0.151909	0.0292307
ENSG00000119689.14	DLST	1.43267	0.176481	0.151952	0.0032002	NA	NA	NA	1	1	1	0.151952	0.0979314
ENSG00000138411.10	HECW2	1.43237	0.239365	0.152038	0.00190478	NA	NA	NA	2	2	2	0.24725	0.0993575
ENSG00000197114.11	ZGPAT	-1.43185	-0.317396	0.152187	0.00131838	NA	NA	NA	1	1	1	0.152187	0.0587751
ENSG00000144228.8	SPOPL	-1.43141	-0.905238	0.152313	0.000136325	NA	NA	NA	1	1	1	0.152313	0.0226338
ENSG00000264230.7	ANXA8L1	1.4314	0.103363	0.152316	0.0261944	NA	NA	NA	1	1	1	0.152316	0.234553
ENSG00000143418.19	CERS2	-1.43122	-2.96399	0.152368	1.4391e-05	NA	NA	NA	1	2	2	0.152368	0.0084248
ENSG00000173145.11	NOC3L	1.43114	0.07981	0.152391	0.0182356	NA	NA	NA	1	1	1	0.152391	0.222278
ENSG00000134545.13	KLRC1	1.43079	0.0452659	0.15249	0.0540557	NA	NA	NA	1	2	2	0.15249	0.492093
ENSG00000099769.5	IGFALS	-1.4302	-0.0656877	0.152661	0.0218814	NA	NA	NA	2	2	2	0.262688	0.2399
ENSG00000271614.1	ATP2B1-AS1	-1.4298	-0.550759	0.152775	0.00028497	NA	NA	NA	2	2	2	0.156267	0.0769018
ENSG00000034533.11	ASTE1	1.42974	0.108842	0.152792	0.0125251	NA	NA	NA	1	1	1	0.152792	0.186775
ENSG00000117569.18	PTBP2	-1.42931	-0.120729	0.152914	0.00811505	NA	NA	NA	2	2	2	0.132147	0.130027
ENSG00000107282.7	APBA1	-1.42909	-0.20712	0.152979	0.00266276	NA	NA	NA	1	1	1	0.152979	0.0868386
ENSG00000142534.6	RPS11	-1.42896	-0.164773	0.153016	0.00524067	NA	NA	NA	1	1	1	0.153016	0.149485
ENSG00000168038.10	ULK4	1.42842	0.0283226	0.15317	0.120457	NA	NA	NA	1	1	1	0.15317	0.639737
ENSG00000214872.8	SMTNL1	1.42836	0.0233294	0.153187	0.174523	NA	NA	NA	1	1	1	0.153187	0.639409
ENSG00000197223.11	C1D	1.42833	1.08899	0.153198	0.000114695	NA	NA	NA	1	1	1	0.153198	0.0238947
ENSG00000109390.11	NDUFC1	1.42749	0.0897295	0.153437	0.0149139	NA	NA	NA	2	2	2	0.132631	0.119842
ENSG00000272217.1	XXbac-BPG157A10.21	-1.42695	-13.1345	0.153595	3.28866e-07	NA	NA	NA	1	1	1	0.153595	0.00346097
ENSG00000010295.19	IFFO1	1.42591	0.199093	0.153893	0.00267255	NA	NA	NA	1	1	1	0.153893	0.0937903
ENSG00000167815.11	PRDX2	1.42581	0.990107	0.153922	0.000125951	NA	NA	NA	1	2	2	0.153922	0.0281576
ENSG00000241697.4	TMEFF1	-1.42562	-0.168514	0.153979	0.00542509	NA	NA	NA	2	2	2	0.162108	0.153269
ENSG00000173991.5	TCAP	1.42553	0.353901	0.154004	0.000813391	NA	NA	NA	1	1	1	0.154004	0.095651
ENSG00000178695.5	KCTD12	1.42486	0.237948	0.154197	0.00209307	NA	NA	NA	2	2	2	0.143656	0.0453544
ENSG00000182175.13	RGMA	1.42479	1.23902	0.154217	0.000221151	NA	NA	NA	2	2	2	0.022792	0.0381596
ENSG00000166391.14	MOGAT2	1.42398	0.0625854	0.154452	0.0288695	NA	NA	NA	1	1	1	0.154452	0.24183
ENSG00000274925.1	CTD-2547G23.4	-1.42396	-11.5927	0.154458	9.80498e-07	NA	NA	NA	1	1	1	0.154458	0.003938
ENSG00000122257.18	RBBP6	-1.4239	-0.266066	0.154474	0.00128283	NA	NA	NA	1	2	2	0.154474	0.0697271
ENSG00000166313.18	APBB1	1.42388	0.506146	0.15448	0.000452759	NA	NA	NA	1	1	1	0.15448	0.0347864
ENSG00000141736.13	ERBB2	-1.42378	-0.22019	0.15451	0.00207501	NA	NA	NA	2	2	2	0.108594	0.133392
ENSG00000253701.2	AL928768.3	1.42359	0.533931	0.154565	0.000548754	NA	NA	NA	1	1	1	0.154565	0.0362238
ENSG00000189060.5	H1F0	-1.42344	-0.118731	0.154608	0.0070847	NA	NA	NA	1	2	2	0.154608	0.132678
ENSG00000178773.14	CPNE7	1.42334	0.0594072	0.154639	0.0363899	NA	NA	NA	1	2	2	0.154639	0.483123
ENSG00000184428.12	TOP1MT	-1.42306	-0.0415249	0.154719	0.0733635	NA	NA	NA	2	2	2	0.091056	0.361633
ENSG00000166471.10	TMEM41B	-1.42294	-0.219841	0.154754	0.00239666	NA	NA	NA	2	2	2	0.225968	0.0966236
ENSG00000172366.19	MCRIP2	-1.42252	-0.117172	0.154875	0.00843345	NA	NA	NA	1	1	1	0.154875	0.197905
ENSG00000116584.17	ARHGEF2	1.4225	15.3329	0.154881	4.57275e-07	NA	NA	NA	1	1	1	0.154881	0.00100216
ENSG00000165501.16	LRR1	1.42248	0.141891	0.154888	0.00659782	NA	NA	NA	2	2	2	0.078815	0.159737
ENSG00000090104.11	RGS1	1.42228	0.189004	0.154946	0.00349583	NA	NA	NA	2	2	2	0.070341	0.14533
ENSG00000104825.16	NFKBIB	-1.42202	-0.0390111	0.155021	0.0864647	NA	NA	NA	2	2	2	0.024711	0.32051
ENSG00000125520.13	SLC2A4RG	-1.42195	-0.123512	0.15504	0.00853917	NA	NA	NA	1	1	1	0.15504	0.14975
ENSG00000167705.11	RILP	-1.42177	-0.754883	0.155094	0.000170174	NA	NA	NA	1	1	1	0.155094	0.0564922
ENSG00000153902.13	LGI4	1.42131	0.0636357	0.155227	0.0524541	NA	NA	NA	3	4	4	0.089864	0.480703
ENSG00000167968.12	DNASE1L2	1.42067	0.310113	0.155414	0.00124265	NA	NA	NA	1	1	1	0.155414	0.049282
ENSG00000041802.10	LSG1	-1.42023	-0.0243419	0.155541	0.164232	NA	NA	NA	1	1	1	0.155541	0.873597
ENSG00000090006.17	LTBP4	1.41978	0.700755	0.155672	0.000220359	NA	NA	NA	2	2	2	0.192482	0.0348471
ENSG00000277288.3	C10orf142	1.41965	0.18746	0.15571	0.00625947	NA	NA	NA	1	1	1	0.15571	0.360081
ENSG00000154277.12	UCHL1	1.41937	0.103344	0.155791	0.0100423	NA	NA	NA	1	1	1	0.155791	0.145813
ENSG00000185522.8	LMNTD2	-1.41932	-0.0548767	0.155806	0.0403991	NA	NA	NA	3	5	5	0.19319	0.587646
ENSG00000229740.1	U91324.1	1.41918	1.30244	0.155846	6.33271e-05	NA	NA	NA	1	1	1	0.155846	0.0154847
ENSG00000074842.7	MYDGF	-1.41917	-0.738427	0.15585	3.37926e-05	NA	NA	NA	1	2	2	0.15585	0.0549967
ENSG00000157020.17	SEC13	-1.41869	-167.358	0.15599	1.30166e-08	NA	NA	NA	1	2	2	0.15599	0.000453734
ENSG00000131100.12	ATP6V1E1	1.41853	0.155126	0.156037	0.00385494	NA	NA	NA	1	1	1	0.156037	0.118755
ENSG00000087299.11	L2HGDH	-1.41763	-0.116768	0.1563	0.00793648	NA	NA	NA	1	2	2	0.1563	0.128769
ENSG00000168591.15	TMUB2	-1.41756	-4.11982	0.156318	9.37729e-06	NA	NA	NA	1	1	1	0.156318	0.0109925
ENSG00000186575.17	NF2	1.41718	0.398448	0.156429	0.000846729	NA	NA	NA	2	2	2	0.030069	0.0582031
ENSG00000100991.11	TRPC4AP	-1.41697	-0.0884819	0.156492	0.0170601	NA	NA	NA	1	1	1	0.156492	0.215434
ENSG00000125637.15	PSD4	-1.41676	-0.0258794	0.156552	0.169173	NA	NA	NA	1	1	1	0.156552	0.582934
ENSG00000275963.1	RP11-180M15.6	1.41649	0.470099	0.156633	0.000543843	NA	NA	NA	1	1	1	0.156633	0.119643
ENSG00000149534.8	MS4A2	-1.41553	-0.129937	0.156912	0.00661741	NA	NA	NA	1	1	1	0.156912	0.120759
ENSG00000135686.12	KLHL36	1.41442	0.085905	0.157239	0.0192065	NA	NA	NA	1	1	1	0.157239	0.207834
ENSG00000131019.10	ULBP3	-1.4144	-0.152272	0.157244	0.00508241	NA	NA	NA	2	3	3	0.109623	0.15515
ENSG00000266094.7	RASSF5	-1.41431	-0.0650626	0.15727	0.0214338	NA	NA	NA	2	2	2	0.130866	0.493736
ENSG00000152495.10	CAMK4	1.41364	0.106678	0.157469	0.0120745	NA	NA	NA	2	2	2	0.162003	0.221181
ENSG00000148834.12	GSTO1	1.413	1.82848	0.157656	3.70312e-05	NA	NA	NA	1	1	1	0.157656	0.0233221
ENSG00000113231.13	PDE8B	-1.41241	-0.0358801	0.15783	0.121192	NA	NA	NA	2	3	3	0.166517	0.784142
ENSG00000214253.8	FIS1	1.41225	0.122337	0.157876	0.0104947	NA	NA	NA	1	2	2	0.157876	0.357161
ENSG00000180233.10	ZNRF2	-1.41215	-0.176404	0.157905	0.00428234	NA	NA	NA	1	1	1	0.157905	0.33573
ENSG00000176658.16	MYO1D	-1.41202	-0.300355	0.157945	0.00155526	NA	NA	NA	1	1	1	0.157945	0.0555975
ENSG00000100867.14	DHRS2	1.41191	0.023038	0.157977	0.273253	NA	NA	NA	2	3	3	0.169894	0.894851
ENSG00000069696.6	DRD4	1.41184	0.118766	0.157997	0.0113376	NA	NA	NA	2	2	2	0.145171	0.218107
ENSG00000161533.11	ACOX1	-1.41172	-0.202414	0.158033	0.0032749	NA	NA	NA	2	2	2	0.158644	0.171281
ENSG00000177150.12	FAM210A	1.41141	0.220378	0.158125	0.00251173	NA	NA	NA	1	2	2	0.158125	0.207553
ENSG00000197576.13	HOXA4	-1.41136	-0.236464	0.158138	0.00238706	NA	NA	NA	1	1	1	0.158138	0.173409
ENSG00000171227.6	TMEM37	-1.41062	-0.0641618	0.158356	0.0285342	NA	NA	NA	1	3	3	0.158356	0.332737
ENSG00000173960.13	UBXN2A	1.41004	0.0695088	0.158527	0.0215343	NA	NA	NA	1	1	1	0.158527	0.211153
ENSG00000257949.6	TEN1	-1.40965	-0.494636	0.158644	0.000474601	NA	NA	NA	1	2	2	0.158644	0.111767
ENSG00000161896.11	IP6K3	-1.40958	-0.116359	0.158665	0.00784278	NA	NA	NA	1	2	2	0.158665	0.128138
ENSG00000176454.13	LPCAT4	1.40864	0.128653	0.158942	0.00723775	NA	NA	NA	2	2	2	0.160084	0.129078
ENSG00000135476.11	ESPL1	1.40828	0.0246002	0.159047	0.183869	NA	NA	NA	3	3	3	0.099009	0.864551
ENSG00000117500.12	TMED5	-1.40828	-0.215615	0.159049	0.00250285	NA	NA	NA	1	1	1	0.159049	0.0922802
ENSG00000198682.12	PAPSS2	-1.40819	-0.320299	0.159075	0.000891962	NA	NA	NA	1	1	1	0.159075	0.0504528
ENSG00000178075.19	GRAMD1C	-1.40743	-0.153068	0.1593	0.00510309	NA	NA	NA	1	1	1	0.1593	0.113231
ENSG00000100055.20	CYTH4	1.40688	0.0984416	0.159463	0.0245813	NA	NA	NA	1	1	1	0.159463	0.484663
ENSG00000198033.11	TUBA3C	-1.40645	-0.072744	0.159591	0.0363433	NA	NA	NA	1	1	1	0.159591	0.369735
ENSG00000139679.15	LPAR6	1.40635	5.87472	0.159619	1.69422e-05	NA	NA	NA	1	1	1	0.159619	0.0227427
ENSG00000100485.11	SOS2	-1.40629	-0.0868057	0.159637	0.019748	NA	NA	NA	1	2	2	0.159637	0.314634
ENSG00000272823.1	RP11-295M18.6	1.40567	0.0324848	0.159821	0.105635	NA	NA	NA	1	2	2	0.159821	0.530248
ENSG00000175110.11	MRPS22	1.4056	10.9275	0.159842	8.60452e-07	NA	NA	NA	1	1	1	0.159842	0.00559825
ENSG00000163602.10	RYBP	1.40413	1.54014	0.160279	1.71878e-05	NA	NA	NA	1	1	1	0.160279	0.022907
ENSG00000158077.4	NLRP14	1.40399	2.01758	0.160322	1.26738e-05	NA	NA	NA	1	2	2	0.160322	0.0171349
ENSG00000166741.7	NNMT	-1.40396	-2.06784	0.16033	5.92264e-05	NA	NA	NA	1	1	1	0.16033	0.0156889
ENSG00000276409.4	CCL14	1.40388	0.078001	0.160354	0.0149903	NA	NA	NA	2	2	2	0.158855	0.341252
ENSG00000272024.1	RP11-546K22.3	-1.4038	-0.146943	0.160379	0.010544	NA	NA	NA	2	2	2	0.067683	0.215499
ENSG00000187240.13	DYNC2H1	-1.40344	-0.239463	0.160486	0.00309173	NA	NA	NA	1	1	1	0.160486	0.135967
ENSG00000005882.11	PDK2	1.40329	0.076793	0.16053	0.0212121	NA	NA	NA	1	1	1	0.16053	0.210566
ENSG00000003147.17	ICA1	1.40279	0.248346	0.160679	0.00120837	NA	NA	NA	1	2	2	0.160679	0.0891981
ENSG00000158882.14	TOMM40L	-1.40276	-0.186684	0.160689	0.00323306	NA	NA	NA	1	2	2	0.160689	0.0948929
ENSG00000127328.21	RAB3IP	1.40229	0.0442447	0.160829	0.0649784	NA	NA	NA	2	2	2	0.150326	0.401807
ENSG00000146733.13	PSPH	1.40227	0.0340681	0.160834	0.0825999	NA	NA	NA	2	2	2	0.166264	0.571909
ENSG00000274286.1	ADRA2B	-1.40217	-4.61772	0.160864	3.66438e-06	NA	NA	NA	1	2	2	0.160864	0.0128793
ENSG00000005513.9	SOX8	1.40207	0.136794	0.160895	0.00816343	NA	NA	NA	2	2	2	0.102179	0.199407
ENSG00000100591.7	AHSA1	-1.40199	-2.67099	0.160919	7.80164e-05	NA	NA	NA	1	1	1	0.160919	0.0272753
ENSG00000132467.3	UTP3	1.40148	183.706	0.16107	1.47096e-09	NA	NA	NA	1	2	2	0.16107	0.000258043
ENSG00000166452.11	AKIP1	-1.40098	-0.0535835	0.161221	0.034868	NA	NA	NA	1	2	2	0.161221	0.271968
ENSG00000240747.7	KRBOX1	-1.40091	-0.257017	0.161242	0.00170981	NA	NA	NA	2	2	2	0.119841	0.0494529
ENSG00000163961.4	RNF168	-1.39986	-0.0987612	0.161555	0.0119216	NA	NA	NA	1	1	1	0.161555	0.157815
ENSG00000149532.15	CPSF7	-1.39976	-0.224424	0.161586	0.00794739	NA	NA	NA	1	1	1	0.161586	0.161391
ENSG00000164252.12	AGGF1	-1.39957	-0.12349	0.161644	0.00741815	NA	NA	NA	2	2	2	0.141064	0.14552
ENSG00000100558.8	PLEK2	-1.3991	-0.0597456	0.161783	0.0357394	NA	NA	NA	2	2	2	0.071921	0.624883
ENSG00000166704.11	ZNF606	1.39907	0.0946039	0.161792	0.012174	NA	NA	NA	3	3	3	0.114976	0.10605
ENSG00000147437.9	GNRH1	-1.39898	-1.21269	0.16182	7.12705e-05	NA	NA	NA	1	1	1	0.16182	0.0126191
ENSG00000090621.13	PABPC4	-1.39868	-0.0964128	0.16191	0.0128706	NA	NA	NA	1	1	1	0.16191	0.205813
ENSG00000055147.18	FAM114A2	-1.39728	-0.323551	0.162328	0.00136574	NA	NA	NA	1	1	1	0.162328	0.0521989
ENSG00000068305.17	MEF2A	-1.39668	-0.153849	0.162509	0.00520674	NA	NA	NA	3	3	3	0.004371	0.094135
ENSG00000094975.13	SUCO	-1.39654	-0.065979	0.162552	0.0258566	NA	NA	NA	2	2	2	0.197554	0.18338
ENSG00000278129.1	ZNF8	1.39632	0.0669282	0.162619	0.028271	NA	NA	NA	1	1	1	0.162619	0.234251
ENSG00000065268.10	WDR18	1.39614	0.0122555	0.162673	0.744159	NA	NA	NA	3	3	3	0.100042	1.14591
ENSG00000129437.9	KLK14	-1.3959	-0.0626741	0.162744	0.0283354	NA	NA	NA	1	1	1	0.162744	0.241998
ENSG00000147650.11	LRP12	1.39555	0.0533089	0.162849	0.0215904	NA	NA	NA	2	2	2	0.162285	0.356851
ENSG00000143502.14	SUSD4	1.39552	0.0961001	0.162859	0.00729294	NA	NA	NA	1	3	3	0.162859	0.241124
ENSG00000166130.14	IKBIP	-1.39488	-0.0402453	0.163051	0.0545579	NA	NA	NA	2	3	3	0.116217	0.37544
ENSG00000112159.11	MDN1	1.3948	0.0399756	0.163077	0.0943714	NA	NA	NA	1	2	2	0.163077	0.514664
ENSG00000132204.13	LINC00470	1.39448	0.130465	0.163173	0.00571555	NA	NA	NA	1	1	1	0.163173	0.11226
ENSG00000135919.12	SERPINE2	-1.39433	-0.227884	0.163218	0.00230463	NA	NA	NA	1	1	1	0.163218	0.0703649
ENSG00000166793.10	YPEL4	1.39422	0.16786	0.163252	0.0107223	NA	NA	NA	1	1	1	0.163252	0.269332
ENSG00000150459.12	SAP18	1.39414	0.18461	0.163276	0.00283171	NA	NA	NA	1	1	1	0.163276	0.0787117
ENSG00000117834.12	SLC5A9	1.39383	0.0296246	0.163369	0.152779	NA	NA	NA	2	2	2	0.189724	0.667783
ENSG00000165355.7	FBXO33	1.39352	0.126628	0.163461	0.00443507	NA	NA	NA	2	2	2	0.043398	0.168482
ENSG00000062370.16	ZNF112	-1.39342	-0.10238	0.163493	0.00894007	NA	NA	NA	1	1	1	0.163493	0.173315
ENSG00000144230.16	GPR17	-1.39297	-0.0095794	0.163628	0.707818	NA	NA	NA	3	3	3	0.076444	1.96535
ENSG00000124006.14	OBSL1	1.39292	0.0580385	0.163643	0.0318097	NA	NA	NA	1	1	1	0.163643	0.258036
ENSG00000119913.4	TECTB	-1.39236	-0.417148	0.163812	0.000536919	NA	NA	NA	2	2	2	0.051539	0.0477416
ENSG00000134057.14	CCNB1	-1.39236	-0.237376	0.163814	0.00220276	NA	NA	NA	1	1	1	0.163814	0.0694972
ENSG00000137936.16	BCAR3	1.3923	0.23736	0.163833	0.00280956	NA	NA	NA	2	2	2	0.161909	0.167661
ENSG00000185800.11	DMWD	-1.39185	-0.0983282	0.163969	0.0116029	NA	NA	NA	1	1	1	0.163969	0.149245
ENSG00000149218.4	ENDOD1	1.39175	0.219262	0.163998	0.00191186	NA	NA	NA	1	1	1	0.163998	0.0821892
ENSG00000136937.12	NCBP1	1.39163	8.58409	0.164035	3.61476e-06	NA	NA	NA	1	1	1	0.164035	0.010505
ENSG00000114735.9	HEMK1	1.39105	0.340218	0.164211	0.00077787	NA	NA	NA	2	2	2	0.141086	0.0686261
ENSG00000112851.14	ERBIN	-1.391	-0.389711	0.164224	0.0025889	NA	NA	NA	1	1	1	0.164224	0.231574
ENSG00000006453.13	BAIAP2L1	-1.3909	-0.214092	0.164257	0.00271215	NA	NA	NA	1	2	2	0.164257	0.0697318
ENSG00000124802.11	EEF1E1	1.39029	0.13097	0.164441	0.00672483	NA	NA	NA	2	2	2	0.212321	0.110056
ENSG00000051009.10	FAM160A2	1.3902	0.121362	0.164469	0.00958527	NA	NA	NA	1	1	1	0.164469	0.423979
ENSG00000121350.15	PYROXD1	-1.39006	-0.0199223	0.16451	0.267779	NA	NA	NA	2	2	2	0.167801	0.720821
ENSG00000234608.7	MAPKAPK5-AS1	1.3899	0.135286	0.164558	0.00530131	NA	NA	NA	1	1	1	0.164558	0.142675
ENSG00000134365.12	CFHR4	1.38945	1645.36	0.164697	4.92274e-11	NA	NA	NA	1	1	1	0.164697	1.15312e-05
ENSG00000157315.4	TMED6	1.38927	0.017921	0.164752	0.372362	NA	NA	NA	3	3	3	0.118458	0.817919
ENSG00000173757.9	STAT5B	-1.38849	-3.4363	0.164987	7.51208e-05	NA	NA	NA	2	2	2	0.000112	0.0143519
ENSG00000029639.10	TFB1M	1.38832	0.0966298	0.16504	0.00451251	NA	NA	NA	1	2	2	0.16504	0.267154
ENSG00000231081.1	RP4-760C5.3	1.38812	0.147054	0.165099	0.00455497	NA	NA	NA	1	1	1	0.165099	0.155004
ENSG00000243989.8	ACY1	-1.38759	-6.80091	0.165263	1.31475e-05	NA	NA	NA	1	1	1	0.165263	0.0155368
ENSG00000159398.15	CES5A	1.38737	0.39775	0.165328	0.000794472	NA	NA	NA	3	3	3	0.304741	0.0387078
ENSG00000152518.7	ZFP36L2	1.38735	0.261007	0.165335	0.00246406	NA	NA	NA	1	2	2	0.165335	0.107764
ENSG00000279873.2	LINC01126	-1.38735	-0.100217	0.165335	0.0167138	NA	NA	NA	1	2	2	0.165335	0.280662
ENSG00000136866.13	ZFP37	1.38693	0.0305465	0.165462	0.117547	NA	NA	NA	3	4	4	0.107597	0.299645
ENSG00000218739.9	CEBPZOS	-1.38656	-0.0462142	0.165576	0.0573746	NA	NA	NA	2	2	2	0.103638	0.381902
ENSG00000144401.14	METTL21A	-1.38655	-0.0455667	0.165579	0.0568657	NA	NA	NA	1	1	1	0.165579	0.433541
ENSG00000085662.13	AKR1B1	1.38649	0.426909	0.165596	0.000812574	NA	NA	NA	1	2	2	0.165596	0.113366
ENSG00000197013.9	ZNF429	-1.38616	-0.0669924	0.165699	0.0266692	NA	NA	NA	1	1	1	0.165699	0.272867
ENSG00000076321.10	KLHL20	1.38546	0.492246	0.165913	0.000549189	NA	NA	NA	1	1	1	0.165913	0.0344055
ENSG00000130244.12	FAM98C	-1.38509	-0.111758	0.166024	0.00457024	NA	NA	NA	2	2	2	0.096326	0.288916
ENSG00000111845.4	PAK1IP1	1.38485	0.208227	0.166098	0.00487424	NA	NA	NA	1	1	1	0.166098	0.289132
ENSG00000117676.13	RPS6KA1	-1.3846	-0.0263482	0.166175	0.142089	NA	NA	NA	2	2	2	0.166159	0.65337
ENSG00000138079.13	SLC3A1	1.38429	0.140665	0.166271	0.0046514	NA	NA	NA	1	1	1	0.166271	0.145189
ENSG00000065989.15	PDE4A	1.38415	0.105085	0.166314	0.0425724	NA	NA	NA	2	2	2	0.159279	0.993665
ENSG00000153246.12	PLA2R1	-1.3835	-0.0919877	0.166512	0.0123943	NA	NA	NA	2	2	2	0.092128	0.165347
ENSG00000143977.13	SNRPG	1.38337	1.62538	0.166551	3.689e-05	NA	NA	NA	1	1	1	0.166551	0.0152038
ENSG00000120253.13	NUP43	-1.38336	-0.117464	0.166554	0.00744266	NA	NA	NA	1	1	1	0.166554	0.128014
ENSG00000158467.16	AHCYL2	1.38321	0.505333	0.166602	0.000553582	NA	NA	NA	1	1	1	0.166602	0.0342547
ENSG00000204138.12	PHACTR4	-1.38286	-0.0911719	0.166707	0.0165109	NA	NA	NA	2	2	2	0.178974	0.329511
ENSG00000124207.16	CSE1L	-1.38257	-0.033402	0.166795	0.0872675	NA	NA	NA	3	3	3	0.199182	0.273132
ENSG00000172175.12	MALT1	-1.3823	-0.0794512	0.16688	0.0164067	NA	NA	NA	2	2	2	0.159871	0.182804
ENSG00000205869.2	KRTAP5-1	-1.38217	-1.0016	0.166921	0.000154205	NA	NA	NA	1	1	1	0.166921	0.0288108
ENSG00000143363.15	PRUNE1	-1.38211	-4.5337	0.166938	2.32223e-06	NA	NA	NA	1	2	2	0.166938	0.00781812
ENSG00000171747.8	LGALS4	1.38205	0.283273	0.166957	0.00164574	NA	NA	NA	2	2	2	0.180577	0.0872547
ENSG00000122406.12	RPL5	1.38191	1.80504	0.167	4.2277e-05	NA	NA	NA	1	1	1	0.167	0.0100358
ENSG00000111880.15	RNGTT	-1.38189	-21.7645	0.167005	2.1685e-07	NA	NA	NA	1	2	2	0.167005	0.000827724
ENSG00000237753.1	AC079922.3	-1.38152	-0.032592	0.16712	0.146796	NA	NA	NA	1	2	2	0.16712	0.646632
ENSG00000182704.7	TSKU	1.38132	1.22274	0.16718	0.000187631	NA	NA	NA	1	2	2	0.16718	0.0402276
ENSG00000026508.17	CD44	-1.38131	-0.470289	0.167183	0.000166463	NA	NA	NA	1	1	1	0.167183	0.0868061
ENSG00000136872.17	ALDOB	1.38131	0.237416	0.167185	0.000968521	NA	NA	NA	1	2	2	0.167185	0.128883
ENSG00000213689.11	TREX1	1.38105	0.261636	0.167263	0.00195502	NA	NA	NA	2	3	3	0.23507	0.110566
ENSG00000113761.11	ZNF346	-1.38093	-2.74326	0.167299	2.42514e-05	NA	NA	NA	2	2	2	0.132791	0.023376
ENSG00000101544.8	ADNP2	1.38065	0.100283	0.167387	0.00951266	NA	NA	NA	2	3	3	0.252131	0.134646
ENSG00000095539.15	SEMA4G	1.38011	2.93472	0.167552	1.40336e-05	NA	NA	NA	1	2	2	0.167552	0.00621763
ENSG00000198929.12	NOS1AP	1.38001	0.353769	0.167583	0.00102056	NA	NA	NA	1	1	1	0.167583	0.0484157
ENSG00000100191.5	SLC5A4	1.37952	3.38549	0.167735	4.55471e-06	NA	NA	NA	1	1	1	0.167735	0.0143589
ENSG00000132294.14	EFR3A	-1.379	-0.291625	0.167894	0.000899927	NA	NA	NA	1	1	1	0.167894	0.0669318
ENSG00000197177.15	ADGRA1	-1.37895	-0.0579999	0.167909	0.0318874	NA	NA	NA	1	1	1	0.167909	0.252449
ENSG00000049239.12	H6PD	1.37873	0.292218	0.167979	0.00127023	NA	NA	NA	1	1	1	0.167979	0.0518518
ENSG00000181690.7	PLAG1	1.37811	0.666145	0.16817	0.000156826	NA	NA	NA	2	2	2	0.139394	0.0634237
ENSG00000151657.11	KIN	1.3779	0.118862	0.168235	0.00710663	NA	NA	NA	1	1	1	0.168235	0.124708
ENSG00000166024.13	R3HCC1L	-1.37629	-0.120977	0.168731	0.00726586	NA	NA	NA	1	1	1	0.168731	0.127545
ENSG00000184979.9	USP18	-1.37617	-0.385119	0.168769	0.00236064	NA	NA	NA	1	1	1	0.168769	0.106437
ENSG00000106263.17	EIF3B	1.37592	0.152332	0.168845	0.00458234	NA	NA	NA	1	2	2	0.168845	0.125154
ENSG00000185420.18	SMYD3	-1.37573	-2.47982	0.168905	5.24471e-05	NA	NA	NA	1	2	2	0.168905	0.0249615
ENSG00000012660.13	ELOVL5	1.37567	0.787468	0.168923	0.00016585	NA	NA	NA	1	1	1	0.168923	0.0619848
ENSG00000267575.6	CTC-459F4.3	-1.3756	-0.0976409	0.168944	0.0066859	NA	NA	NA	1	1	1	0.168944	0.1721
ENSG00000128881.16	TTBK2	-1.37544	-0.105537	0.168994	0.0116092	NA	NA	NA	1	1	1	0.168994	0.156315
ENSG00000112249.13	ASCC3	-1.37526	-0.0566752	0.169052	0.0398348	NA	NA	NA	3	3	3	0.308673	0.403592
ENSG00000136925.14	TSTD2	-1.37459	-0.16519	0.169258	0.00357217	NA	NA	NA	1	1	1	0.169258	0.0903565
ENSG00000170558.8	CDH2	1.37444	0.311237	0.169305	0.00130149	NA	NA	NA	1	1	1	0.169305	0.0641376
ENSG00000183161.4	FANCF	-1.37413	-0.0468094	0.1694	0.0317095	NA	NA	NA	1	1	1	0.1694	0.350763
ENSG00000132470.13	ITGB4	-1.37315	-0.502311	0.169705	0.000468448	NA	NA	NA	2	2	2	0.172389	0.0447892
ENSG00000173226.16	IQCB1	-1.37284	-0.0303952	0.169803	0.12385	NA	NA	NA	3	4	4	0.22508	0.597425
ENSG00000131626.16	PPFIA1	-1.37261	-0.0327964	0.169874	0.0794976	NA	NA	NA	2	2	2	0.159886	0.401162
ENSG00000137154.12	RPS6	-1.37259	-0.124826	0.16988	0.00739194	NA	NA	NA	2	2	2	0.072577	0.183998
ENSG00000273749.4	CYFIP1	1.37228	0.0990635	0.169976	0.01158	NA	NA	NA	3	3	3	0.101104	0.397738
ENSG00000085274.15	MYNN	-1.37212	-0.254493	0.170026	0.00159787	NA	NA	NA	1	1	1	0.170026	0.0624967
ENSG00000227388.2	RP11-112J3.16	1.37185	0.0332774	0.170111	0.0969552	NA	NA	NA	1	1	1	0.170111	0.43519
ENSG00000244625.5	MIATNB	-1.37173	-0.0344339	0.170148	0.0872248	NA	NA	NA	4	4	4	0.069401	0.316077
ENSG00000257261.5	RP11-96H19.1	1.37154	0.0276186	0.170206	0.14161	NA	NA	NA	2	2	2	0.076979	0.539746
ENSG00000114391.12	RPL24	1.37149	1.43856	0.170222	4.54909e-05	NA	NA	NA	1	2	2	0.170222	0.012858
ENSG00000123643.12	SLC36A1	-1.37133	-0.0453064	0.170273	0.0625479	NA	NA	NA	2	3	3	0.185149	0.365008
ENSG00000183682.7	BMP8A	-1.37132	-0.0471304	0.170275	0.0507829	NA	NA	NA	1	1	1	0.170275	0.69662
ENSG00000109046.14	WSB1	-1.3711	-4.43884	0.170344	6.86705e-06	NA	NA	NA	1	1	1	0.170344	0.0158152
ENSG00000155100.10	OTUD6B	1.37103	1.38527	0.170366	6.95256e-05	NA	NA	NA	1	1	1	0.170366	0.0319562
ENSG00000132436.11	FIGNL1	-1.37063	-0.0308883	0.170491	0.136092	NA	NA	NA	1	2	2	0.170491	0.473059
ENSG00000128654.13	MTX2	-1.37059	-0.156288	0.170502	0.00413596	NA	NA	NA	1	1	1	0.170502	0.114519
ENSG00000110955.8	ATP5B	-1.37056	-2.87943	0.170511	2.08393e-05	NA	NA	NA	1	1	1	0.170511	0.0275506
ENSG00000115756.12	HPCAL1	1.37035	0.226536	0.170578	0.00176775	NA	NA	NA	1	2	2	0.170578	0.0704172
ENSG00000104228.12	TRIM35	1.37017	0.0611405	0.170635	0.0242503	NA	NA	NA	2	2	2	0.037457	0.194835
ENSG00000131791.7	PRKAB2	-1.3699	-4.93212	0.170719	1.42352e-05	NA	NA	NA	1	1	1	0.170719	0.0156251
ENSG00000255274.9	TMPRSS4-AS1	-1.36987	-0.0282327	0.170728	0.139511	NA	NA	NA	1	1	1	0.170728	0.544581
ENSG00000056558.10	TRAF1	1.36966	0.0648357	0.170792	0.0275913	NA	NA	NA	2	2	2	0.128737	0.346225
ENSG00000150893.10	FREM2	-1.3696	-0.169031	0.170812	0.00315828	NA	NA	NA	1	1	1	0.170812	0.09009
ENSG00000215644.9	GCGR	1.36934	0.769835	0.170893	0.000250107	NA	NA	NA	2	2	2	0.077182	0.0449803
ENSG00000076344.15	RGS11	-1.3691	-0.0817567	0.170967	0.0211916	NA	NA	NA	1	1	1	0.170967	0.201085
ENSG00000240204.2	SMKR1	-1.36899	-0.190693	0.171002	0.0029823	NA	NA	NA	1	1	1	0.171002	0.12227
ENSG00000243694.2	LINC02027	-1.36852	-0.0654947	0.171149	0.0257411	NA	NA	NA	1	1	1	0.171149	0.257945
ENSG00000169894.17	MUC3A	1.36837	0.0133456	0.171195	0.562267	NA	NA	NA	2	2	2	0.168058	1.06923
ENSG00000123119.11	NECAB1	-1.36832	-0.426931	0.171211	0.000548697	NA	NA	NA	1	1	1	0.171211	0.033605
ENSG00000180694.13	TMEM64	-1.36832	-0.148117	0.171211	0.00455865	NA	NA	NA	1	1	1	0.171211	0.0968625
ENSG00000154767.14	XPC	1.36803	0.0678206	0.171304	0.0235037	NA	NA	NA	1	1	1	0.171304	0.210777
ENSG00000170860.3	LSM3	1.36803	0.293992	0.171304	0.0012508	NA	NA	NA	1	1	1	0.171304	0.0486237
ENSG00000109079.9	TNFAIP1	1.36802	13.2286	0.171307	7.20132e-07	NA	NA	NA	1	1	1	0.171307	0.00435367
ENSG00000126785.12	RHOJ	-1.3675	-0.376746	0.17147	0.000948068	NA	NA	NA	1	1	1	0.17147	0.0466866
ENSG00000164855.15	TMEM184A	1.36708	0.389821	0.1716	0.00114957	NA	NA	NA	1	1	1	0.1716	0.0474474
ENSG00000198108.3	CHSY3	-1.36704	-0.252525	0.171612	0.00235535	NA	NA	NA	1	1	1	0.171612	0.0643223
ENSG00000205129.8	C4orf47	1.36679	0.140881	0.171692	0.00527877	NA	NA	NA	1	1	1	0.171692	0.118554
ENSG00000138463.8	DIRC2	1.36669	0.36225	0.171723	0.0013443	NA	NA	NA	1	2	2	0.171723	0.126374
ENSG00000185271.7	KLHL33	-1.36637	-0.0636186	0.171823	0.0235466	NA	NA	NA	2	2	2	0.073137	0.266178
ENSG00000131941.7	RHPN2	-1.36616	-0.0448997	0.17189	0.0486876	NA	NA	NA	2	2	2	0.089876	0.331302
ENSG00000181234.9	TMEM132C	-1.3658	-0.243934	0.172001	0.00222982	NA	NA	NA	1	1	1	0.172001	0.0638041
ENSG00000234545.7	FAM133B	1.36569	5.56018	0.172035	1.2166e-05	NA	NA	NA	1	1	1	0.172035	0.0167881
ENSG00000070831.15	CDC42	1.36568	0.761617	0.172038	0.000133129	NA	NA	NA	1	1	1	0.172038	0.0325781
ENSG00000143622.10	RIT1	1.36567	0.056036	0.172044	0.0324376	NA	NA	NA	1	1	1	0.172044	0.293882
ENSG00000182400.14	TRAPPC6B	1.36539	0.201278	0.172132	0.00251626	NA	NA	NA	1	1	1	0.172132	0.102505
ENSG00000152454.3	ZNF256	1.3635	0.133377	0.172724	0.00463206	NA	NA	NA	1	1	1	0.172724	0.131934
ENSG00000148219.16	ASTN2	-1.36344	-1.27452	0.172745	6.39385e-05	NA	NA	NA	1	2	2	0.172745	0.0120242
ENSG00000237476.1	LINC01637	-1.363	-0.196599	0.172882	0.00310179	NA	NA	NA	1	1	1	0.172882	0.102065
ENSG00000145103.12	ILDR1	-1.36295	-114.352	0.172898	1.10675e-08	NA	NA	NA	1	1	1	0.172898	0.000581275
ENSG00000087053.18	MTMR2	1.36279	0.131897	0.17295	0.0084529	NA	NA	NA	2	2	2	0.143567	0.263076
ENSG00000114331.13	ACAP2	-1.36218	-0.814937	0.173141	0.000148957	NA	NA	NA	2	2	2	0.073092	0.0945177
ENSG00000105429.12	MEGF8	-1.36193	-0.232881	0.173219	0.00252991	NA	NA	NA	2	2	2	0.136127	0.145076
ENSG00000139880.19	CDH24	1.36145	0.188621	0.173371	0.00378177	NA	NA	NA	2	2	2	0.173606	0.153814
ENSG00000135336.14	ORC3	-1.36145	-0.177587	0.173371	0.00361503	NA	NA	NA	2	2	2	0.172486	0.0790465
ENSG00000177938.4	CAPZA3	-1.36138	-0.883181	0.173394	0.000133295	NA	NA	NA	1	1	1	0.173394	0.0299814
ENSG00000146039.10	SLC17A4	1.36117	8.45972	0.173459	4.84313e-07	NA	NA	NA	1	2	2	0.173459	0.00420002
ENSG00000157326.18	DHRS4	1.36117	0.191239	0.173461	0.00870825	NA	NA	NA	1	2	2	0.173461	0.627852
ENSG00000101457.12	DNTTIP1	-1.3607	-0.0311229	0.173609	0.0993029	NA	NA	NA	2	2	2	0.215412	0.413929
ENSG00000197408.8	CYP2B6	1.36	213.797	0.17383	2.45018e-09	NA	NA	NA	1	1	1	0.17383	6.74657e-05
ENSG00000167642.12	SPINT2	1.35989	0.145003	0.173865	0.00445322	NA	NA	NA	1	1	1	0.173865	0.098708
ENSG00000178623.11	GPR35	-1.35964	-0.0349231	0.173944	0.0892796	NA	NA	NA	3	3	3	0.19178	0.357687
ENSG00000135525.18	MAP7	-1.35933	-1.86232	0.174041	6.95479e-05	NA	NA	NA	1	1	1	0.174041	0.0375624
ENSG00000131462.7	TUBG1	1.35919	1.38391	0.174086	4.15365e-05	NA	NA	NA	1	1	1	0.174086	0.0183842
ENSG00000214842.5	RAD51AP2	-1.35859	-0.0908514	0.174276	0.0121978	NA	NA	NA	1	1	1	0.174276	0.162749
ENSG00000177710.5	SLC35G5	1.35834	0.0873084	0.174356	0.0168174	NA	NA	NA	1	1	1	0.174356	0.180956
ENSG00000001630.15	CYP51A1	-1.35808	-0.556692	0.174439	0.000288176	NA	NA	NA	1	1	1	0.174439	0.0265946
ENSG00000251049.2	RP11-685F15.1	-1.35803	-0.0864922	0.174454	0.0155039	NA	NA	NA	1	1	1	0.174454	0.166894
ENSG00000140092.14	FBLN5	1.35772	0.981971	0.174551	0.000116267	NA	NA	NA	1	2	2	0.174551	0.0159516
ENSG00000135778.11	NTPCR	-1.35771	-0.0238261	0.174557	0.273115	NA	NA	NA	3	3	3	0.026668	0.670237
ENSG00000139537.10	CCDC65	-1.35711	-0.0827457	0.174747	0.00740663	NA	NA	NA	1	2	2	0.174747	0.291991
ENSG00000118640.10	VAMP8	1.35687	0.0997996	0.174822	0.00865596	NA	NA	NA	1	1	1	0.174822	0.156914
ENSG00000178974.9	FBXO34	-1.35675	-0.0753674	0.17486	0.0207452	NA	NA	NA	2	2	2	0.215928	0.210563
ENSG00000260743.1	RP11-255C15.3	-1.35636	-0.0584783	0.174986	0.0298295	NA	NA	NA	1	2	2	0.174986	0.243304
ENSG00000110274.15	CEP164	-1.3562	-0.0492276	0.175034	0.0375868	NA	NA	NA	1	2	2	0.175034	0.291077
ENSG00000182183.14	FAM159A	-1.35575	-1.14421	0.17518	5.57569e-05	NA	NA	NA	2	2	2	0.173689	0.030703
ENSG00000145908.12	ZNF300	1.35486	0.094258	0.175462	0.0144917	NA	NA	NA	2	2	2	0.180616	0.298357
ENSG00000064270.12	ATP2C2	-1.3546	-0.0174777	0.175544	0.317491	NA	NA	NA	2	2	2	0.0151	0.841075
ENSG00000185304.14	RGPD2	1.35455	0.0590007	0.175562	0.0329604	NA	NA	NA	2	3	3	0.193381	0.272682
ENSG00000204335.3	SP5	1.3544	0.167599	0.175608	0.00392823	NA	NA	NA	2	2	2	0.175528	0.0703604
ENSG00000134533.6	RERG	1.35437	0.418147	0.175617	0.000715833	NA	NA	NA	1	1	1	0.175617	0.039553
ENSG00000165029.15	ABCA1	-1.3543	-0.477528	0.17564	0.000492573	NA	NA	NA	2	2	2	0.294447	0.0765023
ENSG00000163364.9	LINC01116	1.35411	1.85551	0.1757	4.07e-05	NA	NA	NA	1	3	3	0.1757	0.0328503
ENSG00000100258.17	LMF2	-1.3538	-0.157552	0.1758	0.00880053	NA	NA	NA	2	2	2	0.140707	0.382551
ENSG00000100225.17	FBXO7	1.35374	0.108658	0.175819	0.00703177	NA	NA	NA	1	1	1	0.175819	0.15812
ENSG00000109991.8	P2RX3	1.3537	0.0508896	0.175831	0.0529547	NA	NA	NA	2	2	2	0.175238	0.457514
ENSG00000157693.14	TMEM268	-1.35367	-0.0987419	0.175843	0.012323	NA	NA	NA	2	2	2	0.186973	0.303599
ENSG00000222005.8	LINC01118	-1.35307	-0.936766	0.176033	0.000116765	NA	NA	NA	1	1	1	0.176033	0.0151841
ENSG00000124217.4	MOCS3	-1.35295	-31.6438	0.176073	8.55567e-08	NA	NA	NA	1	1	1	0.176073	0.000455287
ENSG00000157349.16	DDX19B	-1.35272	-27.9582	0.176144	1.67146e-07	NA	NA	NA	1	1	1	0.176144	0.00316712
ENSG00000175832.12	ETV4	-1.35254	-0.106941	0.176204	0.0100411	NA	NA	NA	1	1	1	0.176204	0.133101
ENSG00000239789.5	MRPS17	1.35188	0.178588	0.176414	0.00333802	NA	NA	NA	2	2	2	0.043769	0.0907875
ENSG00000273443.1	RP11-54O7.18	1.35168	0.103774	0.176479	0.0100087	NA	NA	NA	1	1	1	0.176479	0.141721
ENSG00000168066.20	SF1	1.35167	0.748786	0.17648	0.000213161	NA	NA	NA	2	2	2	0.151935	0.0286888
ENSG00000141971.12	MVB12A	1.35148	0.0301004	0.176541	0.124104	NA	NA	NA	2	2	2	0.235123	0.372109
ENSG00000100211.10	CBY1	1.35116	0.0547365	0.176645	0.0329165	NA	NA	NA	2	2	2	0.166784	0.268432
ENSG00000157426.13	AASDH	-1.351	-0.0409018	0.176694	0.0622278	NA	NA	NA	1	1	1	0.176694	0.368052
ENSG00000149084.12	HSD17B12	-1.35089	-0.0371512	0.176731	0.0705742	NA	NA	NA	1	1	1	0.176731	0.417833
ENSG00000220201.7	ZGLP1	1.35084	0.338393	0.176747	0.000807952	NA	NA	NA	1	1	1	0.176747	0.0478881
ENSG00000047579.19	DTNBP1	1.35074	0.101126	0.17678	0.0164883	NA	NA	NA	1	1	1	0.17678	0.2611
ENSG00000181631.6	P2RY13	1.35073	1.74733	0.176781	0.000129765	NA	NA	NA	1	1	1	0.176781	0.0623401
ENSG00000198130.15	HIBCH	-1.35024	-0.0237191	0.17694	0.181556	NA	NA	NA	2	2	2	0.164719	0.608001
ENSG00000150967.17	ABCB9	1.3502	0.0329051	0.176953	0.0996661	NA	NA	NA	1	1	1	0.176953	0.477828
ENSG00000082074.15	FYB	-1.35003	-0.457185	0.177006	0.000374156	NA	NA	NA	1	2	2	0.177006	0.0694358
ENSG00000197445.2	C16orf47	-1.34976	-7.40919	0.177092	2.33062e-06	NA	NA	NA	1	1	1	0.177092	0.00364723
ENSG00000243927.5	MRPS6	-1.34962	-0.175915	0.177139	0.00303231	NA	NA	NA	1	1	1	0.177139	0.0960803
ENSG00000163946.13	FAM208A	-1.34945	-0.303292	0.177192	0.00106792	NA	NA	NA	1	1	1	0.177192	0.0467404
ENSG00000172239.13	PAIP1	1.34889	0.344532	0.177372	0.000823757	NA	NA	NA	1	1	1	0.177372	0.04179
ENSG00000107551.20	RASSF4	-1.34876	-0.119532	0.177413	0.00799735	NA	NA	NA	1	1	1	0.177413	0.184662
ENSG00000264968.1	RP11-387H17.4	-1.34874	-0.05262	0.177421	0.0302154	NA	NA	NA	2	2	2	0.237572	0.248968
ENSG00000058729.10	RIOK2	-1.34869	-0.153779	0.177435	0.00608016	NA	NA	NA	1	1	1	0.177435	0.11999
ENSG00000135387.20	CAPRIN1	-1.3486	-0.577341	0.177467	0.000241375	NA	NA	NA	1	1	1	0.177467	0.0301174
ENSG00000112796.9	ENPP5	-1.34784	-0.12006	0.17771	0.00717808	NA	NA	NA	1	1	1	0.17771	0.164859
ENSG00000175489.9	LRRC25	1.34757	0.131591	0.177797	0.00662282	NA	NA	NA	2	2	2	0.13888	0.109479
ENSG00000236975.1	RP5-1065P14.2	1.34756	0.0483766	0.177799	0.0458001	NA	NA	NA	1	1	1	0.177799	0.361187
ENSG00000125755.18	SYMPK	-1.34734	-0.0584923	0.177871	0.0278448	NA	NA	NA	1	2	2	0.177871	0.264496
ENSG00000178386.12	ZNF223	1.34723	0.0239157	0.177907	0.183719	NA	NA	NA	1	1	1	0.177907	0.880384
ENSG00000182141.10	ZNF708	-1.34675	-0.0172237	0.17806	0.374263	NA	NA	NA	2	2	2	0.18786	0.694294
ENSG00000006327.13	TNFRSF12A	-1.34633	-0.851476	0.178196	0.000127601	NA	NA	NA	1	1	1	0.178196	0.0190645
ENSG00000175573.6	C11orf68	1.34611	2.69024	0.178266	8.11792e-05	NA	NA	NA	1	1	1	0.178266	0.0373134
ENSG00000114423.18	CBLB	-1.34595	-0.305011	0.17832	0.000952376	NA	NA	NA	1	2	2	0.17832	0.052985
ENSG00000269974.1	RP11-932O9.10	1.34571	1.35314	0.178397	5.28823e-05	NA	NA	NA	1	1	1	0.178397	0.0103611
ENSG00000204713.10	TRIM27	-1.3455	-0.638706	0.178464	0.000339197	NA	NA	NA	1	2	2	0.178464	0.0886448
ENSG00000111348.8	ARHGDIB	1.34538	0.214894	0.178504	0.00202252	NA	NA	NA	1	1	1	0.178504	0.066577
ENSG00000181541.5	MAB21L2	1.34533	3.15241	0.178519	6.67445e-05	NA	NA	NA	1	1	1	0.178519	0.0632885
ENSG00000152193.7	RNF219	1.3451	9.31743	0.178592	2.57332e-06	NA	NA	NA	1	1	1	0.178592	0.00506524
ENSG00000104883.7	PEX11G	-1.34423	-4.30821	0.178874	5.43768e-06	NA	NA	NA	2	2	2	0.218935	0.00545355
ENSG00000115255.10	REEP6	1.34296	0.35973	0.179285	0.00212293	NA	NA	NA	2	2	2	0.354268	0.143952
ENSG00000110497.14	AMBRA1	-1.34293	-10.4006	0.179294	2.92165e-06	NA	NA	NA	1	1	1	0.179294	0.0115002
ENSG00000172336.4	POP7	-1.34289	-1.38459	0.179306	4.10547e-05	NA	NA	NA	1	1	1	0.179306	0.025482
ENSG00000138738.10	PRDM5	-1.34288	-0.580937	0.179311	0.000487945	NA	NA	NA	1	2	2	0.179311	0.0669281
ENSG00000074582.12	BCS1L	-1.34265	-0.40614	0.179385	0.000892498	NA	NA	NA	1	1	1	0.179385	0.0988107
ENSG00000171574.17	ZNF584	1.34196	0.255859	0.179608	0.00368354	NA	NA	NA	1	2	2	0.179608	0.366287
ENSG00000103316.10	CRYM	-1.34106	-0.812054	0.179899	0.000823184	NA	NA	NA	2	2	2	0.051985	0.105345
ENSG00000126267.8	COX6B1	1.34054	0.558725	0.180071	0.000261074	NA	NA	NA	2	2	2	0.213271	0.0360781
ENSG00000151612.15	ZNF827	-1.33974	-122.621	0.180329	1.28137e-08	NA	NA	NA	1	1	1	0.180329	0.000445292
ENSG00000268707.1	RP11-247A12.7	-1.33921	-0.0410584	0.180501	0.0670357	NA	NA	NA	1	2	2	0.180501	0.389786
ENSG00000168427.8	KLHL30	1.33869	0.0400833	0.180673	0.0763221	NA	NA	NA	1	1	1	0.180673	0.439161
ENSG00000079332.14	SAR1A	-1.33856	-0.076574	0.180713	0.0156635	NA	NA	NA	2	2	2	0.198594	0.185848
ENSG00000134253.9	TRIM45	-1.33826	-1.32192	0.180813	5.7496e-05	NA	NA	NA	1	1	1	0.180813	0.0345105
ENSG00000141994.15	DUS3L	-1.338	-0.0275061	0.180896	0.0755205	NA	NA	NA	2	2	2	0.242167	0.510179
ENSG00000275342.4	PRAG1	-1.33707	-0.0980772	0.181199	0.0121234	NA	NA	NA	1	2	2	0.181199	0.147313
ENSG00000115568.15	ZNF142	1.33634	0.0959347	0.181439	0.0150897	NA	NA	NA	1	1	1	0.181439	0.416773
ENSG00000100949.14	RABGGTA	-1.33631	-0.156301	0.181449	0.00590232	NA	NA	NA	1	2	2	0.181449	0.134184
ENSG00000141456.14	PELP1	-1.33621	-0.0867205	0.181481	0.0169735	NA	NA	NA	1	1	1	0.181481	0.19594
ENSG00000130714.15	POMT1	-1.33608	-0.0845503	0.181523	0.0103179	NA	NA	NA	1	1	1	0.181523	0.226634
ENSG00000273113.1	RP11-367H1.1	-1.33573	-0.293791	0.181637	0.00227479	NA	NA	NA	1	1	1	0.181637	0.0876543
ENSG00000167769.4	ACER1	1.33571	0.249976	0.181644	0.00127893	NA	NA	NA	1	1	1	0.181644	0.0895205
ENSG00000188385.11	JAKMIP3	1.33552	0.0372548	0.181706	0.0892992	NA	NA	NA	2	2	2	0.155084	0.387698
ENSG00000136709.11	WDR33	1.33492	0.58692	0.181901	0.000313553	NA	NA	NA	1	1	1	0.181901	0.0236829
ENSG00000005194.14	CIAPIN1	1.33432	0.21889	0.1821	0.00286453	NA	NA	NA	2	2	2	0.237112	0.214747
ENSG00000113838.12	TBCCD1	-1.33395	-0.179602	0.18222	0.00454508	NA	NA	NA	1	1	1	0.18222	0.372501
ENSG00000166501.12	PRKCB	1.33387	0.161398	0.182247	0.00388032	NA	NA	NA	1	2	2	0.182247	0.118781
ENSG00000123983.13	ACSL3	1.33316	0.220737	0.182478	0.00180731	NA	NA	NA	2	2	2	0.093804	0.0596693
ENSG00000278029.1	CTD-2240J17.2	-1.33309	-0.398899	0.182501	0.00062726	NA	NA	NA	1	1	1	0.182501	0.0491253
ENSG00000205795.4	CYS1	1.3325	0.22886	0.182695	0.00189973	NA	NA	NA	2	2	2	0.17489	0.0900051
ENSG00000189227.5	C15orf61	-1.33248	-0.715264	0.182701	0.000147261	NA	NA	NA	1	2	2	0.182701	0.0584078
ENSG00000169679.14	BUB1	1.33247	1.55259	0.182705	4.30667e-05	NA	NA	NA	1	1	1	0.182705	0.0251509
ENSG00000100307.12	CBX7	-1.3324	-0.191638	0.18273	0.00258279	NA	NA	NA	2	2	2	0.017676	0.0903146
ENSG00000140943.16	MBTPS1	-1.33235	-0.209677	0.182744	0.00225872	NA	NA	NA	2	2	2	0.186997	0.0867438
ENSG00000105821.14	DNAJC2	-1.33216	-0.166935	0.182807	0.0034412	NA	NA	NA	1	1	1	0.182807	0.0903108
ENSG00000247011.2	RP11-700H6.1	1.33187	0.037977	0.182904	0.0683731	NA	NA	NA	2	2	2	0.211105	0.4071
ENSG00000143149.12	ALDH9A1	1.33162	0.149964	0.182984	0.0039107	NA	NA	NA	1	2	2	0.182984	0.0955763
ENSG00000123358.19	NR4A1	1.33111	0.228203	0.183153	0.0213348	NA	NA	NA	1	1	1	0.183153	0.632537
ENSG00000114841.17	DNAH1	1.33109	0.148269	0.183158	0.00525012	NA	NA	NA	2	2	2	0.169541	0.111131
ENSG00000271009.2	RP11-346C20.3	-1.33108	-0.242091	0.183164	0.00195855	NA	NA	NA	1	1	1	0.183164	0.0708867
ENSG00000204387.12	C6orf48	1.33103	0.0858338	0.183179	0.0117356	NA	NA	NA	2	3	3	0.227548	0.257507
ENSG00000167995.15	BEST1	-1.33081	-0.214395	0.183252	0.00128243	NA	NA	NA	1	2	2	0.183252	0.0718207
ENSG00000136877.14	FPGS	-1.33068	-0.20446	0.183293	0.00245536	NA	NA	NA	2	2	2	0.11453	0.0667238
ENSG00000166444.18	ST5	-1.3306	-0.164004	0.183322	0.00340398	NA	NA	NA	1	1	1	0.183322	0.0910346
ENSG00000089639.10	GMIP	-1.33006	-0.327675	0.183499	0.00155475	NA	NA	NA	1	2	2	0.183499	0.0574991
ENSG00000185869.14	ZNF829	1.32971	0.134861	0.183613	0.00676248	NA	NA	NA	1	1	1	0.183613	0.169946
ENSG00000169255.13	B3GALNT1	-1.32969	-0.233888	0.183621	0.00177016	NA	NA	NA	1	2	2	0.183621	0.0590026
ENSG00000204514.9	ZNF814	1.32955	0.0606648	0.183668	0.0269381	NA	NA	NA	1	1	1	0.183668	0.23226
ENSG00000101407.12	TTI1	1.3295	0.656679	0.183682	0.000258004	NA	NA	NA	1	2	2	0.183682	0.0595009
ENSG00000112769.18	LAMA4	-1.32939	-0.147232	0.183719	0.00298728	NA	NA	NA	2	2	2	0.074454	0.078777
ENSG00000118507.15	AKAP7	-1.32884	-0.14394	0.1839	0.00352423	NA	NA	NA	1	1	1	0.1839	0.145401
ENSG00000166546.13	BEAN1	-1.32876	-0.0751841	0.183927	0.0245862	NA	NA	NA	1	1	1	0.183927	0.31625
ENSG00000240050.5	RP1-93H18.1	1.32782	0.107428	0.184239	0.00635422	NA	NA	NA	2	2	2	0.183999	0.145011
ENSG00000117118.9	SDHB	1.32762	0.719756	0.184303	0.000211427	NA	NA	NA	1	2	2	0.184303	0.0464074
ENSG00000186026.6	ZNF284	-1.3276	-0.0499723	0.184311	0.0407955	NA	NA	NA	1	1	1	0.184311	0.417071
ENSG00000104774.12	MAN2B1	1.32728	0.0676415	0.184416	0.0228121	NA	NA	NA	1	1	1	0.184416	0.21611
ENSG00000144136.10	SLC20A1	1.32719	0.183301	0.184447	0.0042771	NA	NA	NA	1	1	1	0.184447	0.110376
ENSG00000159784.17	FAM131B	1.32714	0.134344	0.184461	0.00571696	NA	NA	NA	1	2	2	0.184461	0.121546
ENSG00000131142.13	CCL25	1.32696	2.1245	0.184521	1.99352e-05	NA	NA	NA	1	1	1	0.184521	0.0083441
ENSG00000213246.6	SUPT4H1	-1.32685	-0.137992	0.184557	0.00421111	NA	NA	NA	1	1	1	0.184557	0.117732
ENSG00000003393.14	ALS2	-1.32652	-0.114653	0.184668	0.0063093	NA	NA	NA	1	1	1	0.184668	0.147088
ENSG00000144648.15	ACKR2	-1.32647	-0.195426	0.184685	0.0022423	NA	NA	NA	1	1	1	0.184685	0.175411
ENSG00000182768.8	NGRN	1.32644	0.121857	0.184692	0.00691478	NA	NA	NA	2	2	2	0.173869	0.133239
ENSG00000158406.4	HIST1H4H	1.32637	0.0187425	0.184718	0.24427	NA	NA	NA	3	3	3	0.110135	0.36948
ENSG00000269921.1	RP11-646I6.5	1.32557	0.327847	0.184983	0.000810676	NA	NA	NA	1	1	1	0.184983	0.146074
ENSG00000164758.7	MED30	1.3255	0.0774705	0.185004	0.0156054	NA	NA	NA	2	2	2	0.163824	0.145045
ENSG00000170917.13	NUDT6	1.32546	1.88777	0.18502	0.000222648	NA	NA	NA	1	1	1	0.18502	0.0824454
ENSG00000135838.13	NPL	1.32507	1.37694	0.185149	4.57964e-05	NA	NA	NA	1	1	1	0.185149	0.0194221
ENSG00000114354.13	TFG	-1.32452	-0.0486833	0.18533	0.0353913	NA	NA	NA	2	2	2	0.16609	0.632986
ENSG00000172915.18	NBEA	-1.32436	-0.281991	0.185384	0.00136262	NA	NA	NA	1	2	2	0.185384	0.100188
ENSG00000149782.11	PLCB3	-1.32435	-0.742283	0.185386	0.00222434	NA	NA	NA	1	1	1	0.185386	0.227001
ENSG00000168439.16	STIP1	-1.32395	-0.854303	0.185521	0.000124676	NA	NA	NA	1	1	1	0.185521	0.0239763
ENSG00000099875.14	MKNK2	1.32317	0.352552	0.185779	0.000647349	NA	NA	NA	1	1	1	0.185779	0.0629184
ENSG00000178033.5	FAM26E	-1.32303	-0.791606	0.185824	0.000642779	NA	NA	NA	1	2	2	0.185824	0.130071
ENSG00000138744.14	NAAA	-1.323	-0.0521714	0.185834	0.0597076	NA	NA	NA	3	5	5	0.02173	0.397799
ENSG00000180376.16	CCDC66	1.32269	0.0345775	0.18594	0.0842254	NA	NA	NA	4	4	4	0.159363	0.284338
ENSG00000085733.15	CTTN	1.32263	0.0911612	0.185958	0.0109706	NA	NA	NA	1	1	1	0.185958	0.211252
ENSG00000197050.10	ZNF420	-1.32257	-0.328343	0.18598	0.000922336	NA	NA	NA	1	1	1	0.18598	0.0445144
ENSG00000161664.6	ASB16	-1.32238	-7.76528	0.186041	2.3721e-06	NA	NA	NA	1	2	2	0.186041	0.00552871
ENSG00000228486.10	LINC01125	1.32193	0.115431	0.186191	0.0458437	NA	NA	NA	2	2	2	0.242106	1.3665
ENSG00000118260.14	CREB1	-1.32192	-0.388539	0.186194	0.000674548	NA	NA	NA	1	1	1	0.186194	0.0482731
ENSG00000169660.15	HEXDC	-1.32188	-0.0265032	0.186209	0.163968	NA	NA	NA	3	3	3	0.144862	0.388108
ENSG00000106628.10	POLD2	-1.32172	-45.9823	0.186261	8.71565e-08	NA	NA	NA	1	2	2	0.186261	0.000851415
ENSG00000117395.12	EBNA1BP2	1.32144	7.82986	0.186354	1.57947e-06	NA	NA	NA	1	1	1	0.186354	0.00180718
ENSG00000240682.9	ISY1	-1.32127	-0.284829	0.18641	0.00207814	NA	NA	NA	1	1	1	0.18641	0.166988
ENSG00000137692.11	DCUN1D5	-1.32086	-1.15671	0.186549	5.4454e-05	NA	NA	NA	2	2	2	0.208611	0.0165499
ENSG00000008988.9	RPS20	1.32025	0.175454	0.18675	0.00428263	NA	NA	NA	1	2	2	0.18675	0.102351
ENSG00000141744.3	PNMT	-1.32021	-0.0942091	0.186765	0.00999326	NA	NA	NA	2	2	2	0.138847	0.201401
ENSG00000099250.17	NRP1	-1.3202	-1.98785	0.18677	5.124e-05	NA	NA	NA	2	2	2	0.014692	0.0130625
ENSG00000139174.11	PRICKLE1	-1.31966	-1.77434	0.186948	2.80263e-05	NA	NA	NA	1	1	1	0.186948	0.0106891
ENSG00000271367.1	RP3-483K16.4	1.31926	2.22783	0.187082	2.3736e-05	NA	NA	NA	1	1	1	0.187082	0.0126626
ENSG00000116260.16	QSOX1	-1.31913	-0.132918	0.187124	0.00504404	NA	NA	NA	1	2	2	0.187124	0.198039
ENSG00000196553.14	LINC00238	-1.31891	-76.7463	0.1872	1.29507e-08	NA	NA	NA	1	1	1	0.1872	0.000253667
ENSG00000167114.12	SLC27A4	1.31844	-0.0682514	0.187357	0.0025489	NA	NA	NA	2	2	2	0.006905	0.243262
ENSG00000167264.17	DUS2	1.31837	0.130638	0.187379	0.005411	NA	NA	NA	1	1	1	0.187379	0.318552
ENSG00000129451.11	KLK10	-1.31836	-0.0431654	0.187382	0.0487476	NA	NA	NA	1	1	1	0.187382	0.330542
ENSG00000187792.4	ZNF70	1.3178	0.361411	0.187569	0.000287865	NA	NA	NA	1	1	1	0.187569	0.0495365
ENSG00000169116.11	PARM1	1.31713	1.30798	0.187794	5.57613e-05	NA	NA	NA	2	2	2	0.200128	0.0127972
ENSG00000159140.19	SON	-1.31702	-0.404772	0.187833	0.000722541	NA	NA	NA	1	1	1	0.187833	0.0544578
ENSG00000196182.10	STK40	1.31673	0.482005	0.187929	0.000719333	NA	NA	NA	1	1	1	0.187929	0.0535576
ENSG00000118263.14	KLF7	1.31672	0.0513488	0.187932	0.0377919	NA	NA	NA	2	2	2	0.222741	0.176221
ENSG00000143384.12	MCL1	1.31661	0.241319	0.18797	0.00186928	NA	NA	NA	2	2	2	0.189383	0.0912443
ENSG00000214954.8	LRRC69	1.31637	0.339529	0.18805	0.00106971	NA	NA	NA	1	1	1	0.18805	0.125347
ENSG00000213471.9	TTLL13P	1.31561	0.0335607	0.188305	0.0811462	NA	NA	NA	1	1	1	0.188305	0.472219
ENSG00000115956.9	PLEK	-1.31549	-0.146036	0.188346	0.00475627	NA	NA	NA	1	2	2	0.188346	0.105042
ENSG00000182993.3	C12orf60	1.31539	0.0763243	0.188379	0.0145292	NA	NA	NA	1	1	1	0.188379	0.180585
ENSG00000188488.13	SERPINA5	1.31456	0.888621	0.188659	0.000199599	NA	NA	NA	1	1	1	0.188659	0.0461861
ENSG00000198879.11	SFMBT2	-1.31421	-4.30106	0.188776	2.78559e-05	NA	NA	NA	1	1	1	0.188776	0.0291619
ENSG00000205853.10	RFPL3S	-1.31416	-0.0539196	0.188792	0.0274958	NA	NA	NA	1	1	1	0.188792	0.571536
ENSG00000167363.13	FN3K	1.31405	0.114697	0.188831	0.00982379	NA	NA	NA	2	2	2	0.156803	0.171982
ENSG00000108861.8	DUSP3	-1.31402	-0.126192	0.188838	0.00691542	NA	NA	NA	1	1	1	0.188838	0.125032
ENSG00000119673.14	ACOT2	-1.31398	-0.0283015	0.188854	0.192727	NA	NA	NA	4	4	4	0.040265	1.10217
ENSG00000136048.13	DRAM1	1.31385	0.0694765	0.188896	0.0222433	NA	NA	NA	2	2	2	0.144809	0.669315
ENSG00000067365.14	METTL22	1.31361	0.0534563	0.188978	0.0361798	NA	NA	NA	1	1	1	0.188978	0.417613
ENSG00000079819.18	EPB41L2	1.31325	0.127178	0.189099	0.00604069	NA	NA	NA	1	1	1	0.189099	0.115688
ENSG00000105509.10	HAS1	1.31254	0.248178	0.189338	0.0011527	NA	NA	NA	1	1	1	0.189338	0.154522
ENSG00000137161.16	CNPY3	-1.31252	-0.121966	0.189344	0.00661716	NA	NA	NA	1	1	1	0.189344	0.115426
ENSG00000175970.10	UNC119B	1.312	0.14895	0.189521	0.00426773	NA	NA	NA	1	2	2	0.189521	0.0927089
ENSG00000139618.14	BRCA2	-1.31197	-0.593509	0.189531	0.000207856	NA	NA	NA	1	2	2	0.189531	0.0274722
ENSG00000140326.12	CDAN1	1.31172	3.61213	0.189615	4.14188e-06	NA	NA	NA	1	1	1	0.189615	0.0112449
ENSG00000006715.15	VPS41	-1.31043	-2.68243	0.190051	2.39529e-05	NA	NA	NA	1	2	2	0.190051	0.0151292
ENSG00000100031.18	GGT1	1.3102	0.0387061	0.190127	0.076865	NA	NA	NA	1	1	1	0.190127	0.435358
ENSG00000164934.13	DCAF13	1.3099	0.266051	0.19023	0.0014639	NA	NA	NA	2	2	2	0.219454	0.0498518
ENSG00000146143.17	PRIM2	-1.30933	-13.912	0.190422	6.41068e-07	NA	NA	NA	1	1	1	0.190422	0.00166245
ENSG00000125741.4	OPA3	1.30919	0.159915	0.19047	0.00423679	NA	NA	NA	2	2	2	0.237205	0.103232
ENSG00000182670.13	TTC3	-1.30911	-0.0149853	0.190497	0.413789	NA	NA	NA	2	2	2	0.123791	0.492498
ENSG00000103266.10	STUB1	-1.30828	-0.119924	0.190778	0.00556861	NA	NA	NA	1	1	1	0.190778	0.123704
ENSG00000151617.15	EDNRA	-1.30796	-0.0897338	0.190886	0.0115318	NA	NA	NA	2	2	2	0.159935	0.172103
ENSG00000166405.14	RIC3	1.30784	0.0281703	0.190929	0.138451	NA	NA	NA	3	3	3	0.100022	1.07334
ENSG00000152669.8	CCNO	-1.30723	-0.0416821	0.191134	0.0524914	NA	NA	NA	2	2	2	0.140585	0.385751
ENSG00000162623.15	TYW3	1.30718	0.107384	0.19115	0.00758449	NA	NA	NA	1	1	1	0.19115	0.128157
ENSG00000177728.16	TMEM94	1.30636	1.03392	0.191429	6.97085e-05	NA	NA	NA	1	1	1	0.191429	0.0208894
ENSG00000184374.2	COLEC10	-1.30629	-0.216689	0.191455	0.00162706	NA	NA	NA	2	2	2	0.134876	0.0883054
ENSG00000197798.8	FAM118B	-1.30599	-0.0953138	0.191555	0.00951056	NA	NA	NA	1	2	2	0.191555	0.217587
ENSG00000182648.11	LINC01006	1.30579	0.0400417	0.191625	0.0759398	NA	NA	NA	3	4	4	0.287639	0.41888
ENSG00000151532.13	VTI1A	1.30578	0.616976	0.191628	0.000372045	NA	NA	NA	1	1	1	0.191628	0.0415673
ENSG00000018280.16	SLC11A1	1.30511	0.264218	0.191855	0.00204148	NA	NA	NA	1	1	1	0.191855	0.133814
ENSG00000108556.7	CHRNE	1.30468	0.082886	0.192001	0.0163371	NA	NA	NA	1	1	1	0.192001	0.236687
ENSG00000184574.9	LPAR5	-1.30427	-0.757285	0.192141	0.000216772	NA	NA	NA	2	2	2	0.183182	0.029078
ENSG00000180096.11	2020-09-01	1.30386	0.0811396	0.19228	0.0149168	NA	NA	NA	1	2	2	0.19228	0.185323
ENSG00000260369.2	CTD-2526A2.2	1.30348	0.480217	0.192411	0.000266696	NA	NA	NA	1	1	1	0.192411	0.109875
ENSG00000078549.14	ADCYAP1R1	1.3033	0.0174473	0.192471	0.371237	NA	NA	NA	1	1	1	0.192471	0.828953
ENSG00000223658.7	C1GALT1C1L	1.3033	0.0785075	0.192471	0.016399	NA	NA	NA	2	2	2	0.200103	0.210233
ENSG00000100209.9	HSCB	1.30314	0.147856	0.192526	0.00404699	NA	NA	NA	2	3	3	0.19278	0.0964074
ENSG00000118971.7	CCND2	-1.30299	-0.162113	0.192577	0.00630109	NA	NA	NA	1	1	1	0.192577	0.407247
ENSG00000196199.13	MPHOSPH8	-1.30209	-0.0650574	0.192887	0.0355488	NA	NA	NA	2	2	2	0.177056	0.267411
ENSG00000125630.15	POLR1B	1.30165	0.0182333	0.193037	0.363371	NA	NA	NA	2	2	2	0.172558	0.781346
ENSG00000183281.14	PLGLB1	1.30064	0.0187677	0.193381	0.276709	NA	NA	NA	1	3	3	0.193381	0.797221
ENSG00000078618.21	NRDC	1.3006	0.0948485	0.193394	0.0308483	NA	NA	NA	1	2	2	0.193394	0.760603
ENSG00000188211.8	NCR3LG1	-1.3003	-0.063579	0.1935	0.0205493	NA	NA	NA	2	2	2	0.196229	0.219647
ENSG00000144034.14	TPRKB	-1.29937	-0.0756616	0.193816	0.0166865	NA	NA	NA	1	2	2	0.193816	0.194088
ENSG00000106635.7	BCL7B	1.29902	0.160232	0.193936	0.00565366	NA	NA	NA	1	1	1	0.193936	0.200453
ENSG00000100284.20	TOM1	-1.29881	-0.242138	0.194008	0.00141614	NA	NA	NA	1	1	1	0.194008	0.0576406
ENSG00000125319.14	C17orf53	-1.29857	-12.1027	0.194091	9.44811e-07	NA	NA	NA	1	2	2	0.194091	0.00348923
ENSG00000171467.15	ZNF318	1.29802	3.38171	0.19428	1.01304e-05	NA	NA	NA	1	2	2	0.19428	0.0301119
ENSG00000283440.1	RP11-445H22.3	1.29797	0.222692	0.194296	0.0045438	NA	NA	NA	1	1	1	0.194296	0.228701
ENSG00000171488.14	LRRC8C	1.29756	0.102463	0.19444	0.00958968	NA	NA	NA	1	1	1	0.19444	0.133688
ENSG00000198001.13	IRAK4	1.29671	1.42994	0.194732	4.96508e-05	NA	NA	NA	1	1	1	0.194732	0.0361504
ENSG00000164749.11	HNF4G	-1.29665	-0.253604	0.194753	0.00155468	NA	NA	NA	2	2	2	0.173505	0.0562806
ENSG00000130939.18	UBE4B	-1.29589	-0.539788	0.195012	0.000296808	NA	NA	NA	2	2	2	0.189195	0.0769348
ENSG00000101161.7	PRPF6	1.29579	0.0438606	0.195048	0.0516239	NA	NA	NA	2	2	2	0.185087	0.263937
ENSG00000224397.5	SMIM25	1.29537	0.276481	0.195194	0.00364916	NA	NA	NA	2	2	2	0.168408	0.275282
ENSG00000186665.9	C17orf58	-1.29508	-0.314298	0.195293	0.000778277	NA	NA	NA	2	2	2	0.198378	0.0427348
ENSG00000260360.1	RP11-533E19.5	1.29504	2.47509	0.195306	1.38062e-05	NA	NA	NA	2	2	2	0.220742	0.00863903
ENSG00000096746.17	HNRNPH3	1.29452	4.15245	0.195487	5.73287e-06	NA	NA	NA	1	1	1	0.195487	0.00803019
ENSG00000126254.11	RBM42	-1.29444	-0.798147	0.195515	0.000127078	NA	NA	NA	1	1	1	0.195515	0.0372851
ENSG00000204583.9	LRCOL1	1.29438	0.0707131	0.195533	0.021546	NA	NA	NA	2	2	2	0.104454	0.272037
ENSG00000165935.9	SMCO2	1.29418	0.113268	0.195603	0.00615303	NA	NA	NA	1	1	1	0.195603	0.135793
ENSG00000141068.13	KSR1	-1.29414	-0.282756	0.195616	0.00111641	NA	NA	NA	1	2	2	0.195616	0.0720056
ENSG00000163684.11	RPP14	1.29407	0.0314211	0.19564	0.0876359	NA	NA	NA	2	2	2	0.197062	0.474599
ENSG00000283646.1	LINC02009	-1.29359	-0.121292	0.195808	0.00348504	NA	NA	NA	2	2	2	0.123928	0.141717
ENSG00000178965.13	ERICH3	1.29328	0.172724	0.195914	0.00884323	NA	NA	NA	1	1	1	0.195914	0.263623
ENSG00000157368.10	IL34	1.29327	0.145787	0.195917	0.00427891	NA	NA	NA	1	2	2	0.195917	0.198194
ENSG00000272347.1	RP11-43F13.4	1.2931	0.0589474	0.195978	0.0310631	NA	NA	NA	2	2	2	0.218149	0.265071
ENSG00000113845.9	TIMMDC1	-1.29286	-0.220595	0.196061	0.00216485	NA	NA	NA	2	2	2	0.360722	0.149526
ENSG00000140406.3	MESDC1	1.29266	1.18586	0.196128	0.000221044	NA	NA	NA	1	1	1	0.196128	0.089728
ENSG00000133107.14	TRPC4	1.29249	3.39191	0.196188	1.0978e-05	NA	NA	NA	1	1	1	0.196188	0.0159473
ENSG00000142208.15	AKT1	1.29235	0.0677724	0.196236	0.0177219	NA	NA	NA	2	3	3	0.063595	0.119412
ENSG00000165914.14	TTC7B	1.29234	0.0946538	0.196241	0.0140282	NA	NA	NA	2	2	2	0.14573	0.142607
ENSG00000103037.11	SETD6	1.29191	0.166388	0.196387	0.00545939	NA	NA	NA	1	1	1	0.196387	0.119011
ENSG00000237614.1	AC073257.2	1.29172	1.04208	0.196454	4.62178e-05	NA	NA	NA	1	1	1	0.196454	0.0348782
ENSG00000159459.11	UBR1	-1.29109	-0.251016	0.196671	0.00154181	NA	NA	NA	1	1	1	0.196671	0.0598527
ENSG00000198590.11	C3orf35	-1.29002	-0.797037	0.197044	0.000161615	NA	NA	NA	1	1	1	0.197044	0.0410546
ENSG00000225978.3	HAR1A	1.29001	0.0585151	0.197047	0.0287095	NA	NA	NA	3	4	4	0.304155	0.22165
ENSG00000133818.13	RRAS2	-1.28961	-0.12261	0.197186	0.00510785	NA	NA	NA	1	1	1	0.197186	0.113556
ENSG00000010539.11	ZNF200	1.28926	0.0514908	0.197307	0.0512679	NA	NA	NA	3	3	3	0.191208	0.336885
ENSG00000183605.16	SFXN4	-1.28858	-0.0256182	0.197545	0.153761	NA	NA	NA	2	2	2	0.139647	0.559046
ENSG00000275152.4	CCL16	-1.28707	-0.0431826	0.19807	0.0651493	NA	NA	NA	1	1	1	0.19807	0.638613
ENSG00000182621.17	PLCB1	1.287	0.210396	0.198094	0.00225788	NA	NA	NA	1	1	1	0.198094	0.0699728
ENSG00000198707.14	CEP290	-1.28685	-0.158983	0.198146	0.00616258	NA	NA	NA	3	3	3	0.04311	0.198969
ENSG00000087302.8	C14orf166	-1.28551	-1.85499	0.198613	2.22833e-05	NA	NA	NA	1	1	1	0.198613	0.0119747
ENSG00000272674.3	PCDHB16	-1.2855	-0.0561078	0.198619	0.0375738	NA	NA	NA	1	2	2	0.198619	0.312631
ENSG00000173334.3	TRIB1	-1.28502	-0.404031	0.198785	0.000612813	NA	NA	NA	2	2	2	0.061973	0.121336
ENSG00000253819.1	LINC01151	1.28481	74.6057	0.19886	1.55963e-08	NA	NA	NA	1	1	1	0.19886	0.00018138
ENSG00000162398.11	LEXM	-1.28381	-0.15927	0.199207	0.00528201	NA	NA	NA	1	2	2	0.199207	0.140711
ENSG00000057663.14	ATG5	1.28378	0.225561	0.19922	0.00178375	NA	NA	NA	2	2	2	0.120822	0.25112
ENSG00000173451.6	THAP2	-1.28332	-3.47738	0.199381	5.41142e-06	NA	NA	NA	1	1	1	0.199381	0.00656816
ENSG00000084092.6	NOA1	-1.28289	-0.17742	0.199532	0.00360805	NA	NA	NA	1	1	1	0.199532	0.0968101
ENSG00000213928.8	IRF9	-1.2815	-0.164585	0.200017	0.00449734	NA	NA	NA	1	1	1	0.200017	0.126057
ENSG00000168404.12	MLKL	-1.28114	-8.1139	0.200145	1.72282e-06	NA	NA	NA	1	1	1	0.200145	0.00228312
ENSG00000197265.8	GTF2E2	1.28099	0.648326	0.200196	0.000256096	NA	NA	NA	1	1	1	0.200196	0.0884215
ENSG00000103044.10	HAS3	1.28089	3.36086	0.200232	5.2595e-06	NA	NA	NA	1	1	1	0.200232	0.0138408
ENSG00000161267.11	BDH1	-1.28073	-0.112081	0.200287	0.007591	NA	NA	NA	1	1	1	0.200287	0.126266
ENSG00000120907.17	ADRA1A	1.28067	0.0621911	0.200309	0.0233611	NA	NA	NA	2	2	2	0.031601	0.201737
ENSG00000166949.15	SMAD3	-1.28014	-0.560885	0.200494	0.00027586	NA	NA	NA	2	2	2	0.097114	0.0243969
ENSG00000109919.9	MTCH2	1.28007	0.163906	0.20052	0.00311898	NA	NA	NA	1	1	1	0.20052	0.0852256
ENSG00000198435.3	NRARP	1.28004	0.424564	0.20053	0.000544237	NA	NA	NA	1	1	1	0.20053	0.0640399
ENSG00000153989.7	NUS1	1.27969	0.186791	0.200654	0.00189977	NA	NA	NA	1	1	1	0.200654	0.0927881
ENSG00000129538.13	RNASE1	-1.2791	-7.64764	0.200863	1.48473e-06	NA	NA	NA	2	2	2	0.126228	0.00662776
ENSG00000104231.10	ZFAND1	1.27905	1.12909	0.20088	0.000133906	NA	NA	NA	1	1	1	0.20088	0.0455206
ENSG00000116704.7	SLC35D1	-1.27883	-1.5348	0.200958	2.89757e-05	NA	NA	NA	1	1	1	0.200958	0.0111767
ENSG00000018236.14	CNTN1	-1.27872	-0.715423	0.200996	0.000178873	NA	NA	NA	1	1	1	0.200996	0.0332027
ENSG00000167674.14	CTB-50L17.10	1.27849	0.0369608	0.201075	0.0638089	NA	NA	NA	2	2	2	0.194155	0.304349
ENSG00000105939.12	ZC3HAV1	-1.27847	-0.653418	0.201084	0.000238367	NA	NA	NA	1	1	1	0.201084	0.0238056
ENSG00000168490.13	PHYHIP	-1.27842	-1.16854	0.201101	7.81494e-05	NA	NA	NA	2	2	2	0.263443	0.0246009
ENSG00000129534.13	MIS18BP1	1.27784	0.270475	0.201306	0.00399429	NA	NA	NA	1	2	2	0.201306	0.597923
ENSG00000185088.13	RPS27L	-1.27779	-33.6437	0.201324	8.25715e-08	NA	NA	NA	1	1	1	0.201324	0.00124439
ENSG00000163075.12	CFAP221	-1.27767	-10.1937	0.201367	9.02635e-07	NA	NA	NA	1	2	2	0.201367	0.00158746
ENSG00000197646.7	PDCD1LG2	-1.27747	-0.046149	0.201436	0.043183	NA	NA	NA	2	3	3	0.209413	0.351707
ENSG00000106733.20	NMRK1	-1.27741	-0.0196021	0.201456	0.27047	NA	NA	NA	2	2	2	0.213253	0.392507
ENSG00000185290.3	NUPR2	1.27735	0.0131161	0.201477	0.436071	NA	NA	NA	1	2	2	0.201477	1.36184
ENSG00000105953.14	OGDH	-1.27734	-0.110191	0.201483	0.00722208	NA	NA	NA	2	2	2	0.096951	0.101897
ENSG00000143033.17	MTF2	-1.27713	-0.466487	0.201556	0.000309385	NA	NA	NA	1	1	1	0.201556	0.048175
ENSG00000228784.7	LINC00954	-1.27645	-0.803682	0.201797	0.000586189	NA	NA	NA	1	1	1	0.201797	0.0869113
ENSG00000271327.1	RP11-1109F11.3	-1.27616	-1.36531	0.201898	8.88839e-05	NA	NA	NA	2	2	2	0.175118	0.0224378
ENSG00000163902.11	RPN1	-1.27614	-0.22785	0.201907	0.00211973	NA	NA	NA	1	1	1	0.201907	0.060856
ENSG00000166532.15	RIMKLB	-1.27593	-0.0700288	0.201979	0.0191676	NA	NA	NA	2	2	2	0.184205	0.30773
ENSG00000146281.5	PM20D2	1.2754	0.0813195	0.202167	0.012493	NA	NA	NA	1	1	1	0.202167	0.180928
ENSG00000086619.13	ERO1B	1.2751	0.271603	0.202275	0.00126207	NA	NA	NA	1	2	2	0.202275	0.0833976
ENSG00000111224.13	PARP11	-1.27468	-0.0541605	0.202421	0.0518986	NA	NA	NA	2	2	2	0.104204	0.280086
ENSG00000260578.1	CTD-2541J13.1	-1.27451	-0.261975	0.202483	0.00126033	NA	NA	NA	1	1	1	0.202483	0.0833401
ENSG00000263884.1	RP11-705O1.8	-1.27422	-0.6112	0.202585	0.000260155	NA	NA	NA	1	1	1	0.202585	0.0408492
ENSG00000137101.12	CD72	1.27409	0.0763309	0.202633	0.0147411	NA	NA	NA	1	1	1	0.202633	0.34281
ENSG00000139211.6	AMIGO2	1.27375	1.0672	0.202753	4.48194e-05	NA	NA	NA	1	1	1	0.202753	0.0233406
ENSG00000070019.4	GUCY2C	1.27344	0.0538318	0.202863	0.0280103	NA	NA	NA	1	1	1	0.202863	0.252918
ENSG00000066336.11	SPI1	1.27314	5.37313	0.202968	3.48026e-06	NA	NA	NA	2	2	2	0.217719	0.00273546
ENSG00000163596.16	ICA1L	-1.27289	-0.0817799	0.203059	0.0137554	NA	NA	NA	2	2	2	0.147121	0.252532
ENSG00000197498.12	RPF2	-1.27286	-0.0620719	0.203068	0.023664	NA	NA	NA	1	1	1	0.203068	0.266723
ENSG00000127993.15	RBM48	-1.27274	-0.242105	0.203109	0.00633533	NA	NA	NA	2	2	2	0.127791	0.321533
ENSG00000116906.11	GNPAT	-1.27254	-0.389499	0.203183	0.00123429	NA	NA	NA	1	1	1	0.203183	0.13972
ENSG00000158062.20	UBXN11	1.27198	0.131945	0.20338	0.00363444	NA	NA	NA	2	2	2	0.19659	0.170639
ENSG00000089048.14	ESF1	-1.27179	-1.84041	0.203447	2.26056e-05	NA	NA	NA	2	2	2	0.30373	0.0110174
ENSG00000102606.17	ARHGEF7	-1.2711	-0.0336127	0.203693	0.0687955	NA	NA	NA	2	2	2	0.214621	0.384808
ENSG00000197696.9	NMB	1.27099	0.0356482	0.203731	0.0763	NA	NA	NA	1	1	1	0.203731	0.438114
ENSG00000175054.14	ATR	1.27089	0.169075	0.203768	0.00309689	NA	NA	NA	2	2	2	0.208974	0.0790939
ENSG00000259863.1	SH3RF3-AS1	-1.27053	-1.85676	0.203897	3.21309e-05	NA	NA	NA	2	2	2	0.271638	0.0364794
ENSG00000196659.9	TTC30B	-1.2701	-1.07259	0.204049	7.21061e-05	NA	NA	NA	1	1	1	0.204049	0.0175119
ENSG00000160183.13	TMPRSS3	1.2701	0.0606721	0.20405	0.0271937	NA	NA	NA	2	2	2	0.322315	0.196112
ENSG00000104983.8	CCDC61	1.27004	0.0998227	0.204072	0.0147719	NA	NA	NA	2	2	2	0.199852	0.210767
ENSG00000092758.15	COL9A3	1.26987	0.0286627	0.204132	0.108881	NA	NA	NA	2	2	2	0.143657	0.624471
ENSG00000100345.20	MYH9	-1.26979	-1.24524	0.204159	3.16665e-05	NA	NA	NA	1	1	1	0.204159	0.0161503
ENSG00000173209.22	AHSA2	1.26918	0.0230729	0.204376	0.158154	NA	NA	NA	2	3	3	0.236475	0.344946
ENSG00000185761.10	ADAMTSL5	1.26918	0.0868088	0.204377	0.0163805	NA	NA	NA	1	1	1	0.204377	0.253672
ENSG00000163347.5	CLDN1	1.26911	0.0739748	0.204403	0.018546	NA	NA	NA	2	2	2	0.20596	0.199836
ENSG00000146834.13	MEPCE	1.26881	0.132958	0.20451	0.00480034	NA	NA	NA	1	1	1	0.20451	0.118978
ENSG00000107937.18	GTPBP4	-1.2688	-0.181492	0.204511	0.00300193	NA	NA	NA	1	1	1	0.204511	0.0913372
ENSG00000198836.8	OPA1	1.26851	0.07773	0.204614	0.0125812	NA	NA	NA	2	2	2	0.287589	0.24473
ENSG00000138380.17	CARF	1.26798	0.157422	0.204804	0.00364198	NA	NA	NA	2	2	2	0.103039	0.167808
ENSG00000105808.17	RASA4	-1.26787	-0.0896348	0.204845	0.01633	NA	NA	NA	1	2	2	0.204845	0.265332
ENSG00000122515.14	ZMIZ2	-1.26768	-0.119682	0.204911	0.00697349	NA	NA	NA	1	1	1	0.204911	0.114838
ENSG00000138035.14	PNPT1	-1.26764	-0.105963	0.204927	0.00670727	NA	NA	NA	2	2	2	0.203241	0.125537
ENSG00000060069.16	CTDP1	-1.26745	-0.0376962	0.204996	0.0586073	NA	NA	NA	1	2	2	0.204996	0.353935
ENSG00000172728.15	FUT10	-1.26713	-0.014308	0.205109	0.370395	NA	NA	NA	2	2	2	0.017641	0.562447
ENSG00000187942.11	LDLRAD2	1.26702	1.38818	0.205149	4.91459e-05	NA	NA	NA	1	1	1	0.205149	0.0106218
ENSG00000116774.11	OLFML3	1.26672	0.342275	0.205255	0.000991075	NA	NA	NA	2	2	2	0.208836	0.106652
ENSG00000160325.14	CACFD1	-1.26663	-0.0737396	0.205286	0.0169343	NA	NA	NA	1	2	2	0.205286	0.191078
ENSG00000219545.11	UMAD1	1.2666	0.26821	0.205297	0.00145044	NA	NA	NA	1	1	1	0.205297	0.0820737
ENSG00000250673.2	RP11-6L6.2	1.26652	0.021792	0.205328	0.166388	NA	NA	NA	1	2	2	0.205328	0.641565
ENSG00000141934.9	PLPP2	1.26585	0.167496	0.205565	0.00885464	NA	NA	NA	1	1	1	0.205565	0.215056
ENSG00000134318.13	ROCK2	1.26549	0.238555	0.205697	0.00206309	NA	NA	NA	2	2	2	0.291388	0.100937
ENSG00000159905.14	ZNF221	-1.26531	-0.294197	0.205762	0.00103591	NA	NA	NA	1	2	2	0.205762	0.154913
ENSG00000148925.10	BTBD10	-1.26514	-11.8103	0.205822	4.80848e-07	NA	NA	NA	1	1	1	0.205822	0.00137372
ENSG00000196152.10	ZNF79	1.26509	0.0185611	0.20584	0.283537	NA	NA	NA	2	2	2	0.122987	0.695796
ENSG00000106692.13	FKTN	-1.26443	-2.13132	0.206076	2.68293e-05	NA	NA	NA	2	2	2	0.204654	0.0134739
ENSG00000117523.15	PRRC2C	-1.26442	-0.506137	0.206078	0.000246905	NA	NA	NA	1	1	1	0.206078	0.0340817
ENSG00000272505.1	RP11-981G7.6	1.26441	0.179548	0.206082	0.00288737	NA	NA	NA	1	2	2	0.206082	0.073724
ENSG00000138468.15	SENP7	-1.26414	-0.0409876	0.206181	0.0499488	NA	NA	NA	2	2	2	0.04462	0.197669
ENSG00000149292.16	TTC12	1.26406	0.00919024	0.206209	0.965756	NA	NA	NA	3	3	3	0.021123	0.779149
ENSG00000137713.15	PPP2R1B	1.26391	1.66306	0.206264	3.35031e-05	NA	NA	NA	2	2	2	0.252047	0.00869645
ENSG00000084676.15	NCOA1	-1.26374	-0.0615117	0.206324	0.0223822	NA	NA	NA	2	2	2	0.325765	0.424034
ENSG00000148356.13	LRSAM1	-1.26349	-0.0980456	0.206412	0.00993987	NA	NA	NA	1	1	1	0.206412	0.144198
ENSG00000139209.15	SLC38A4	1.26342	0.245292	0.206437	0.00179044	NA	NA	NA	1	1	1	0.206437	0.0719387
ENSG00000182742.5	HOXB4	-1.26319	-3.65478	0.20652	1.92729e-05	NA	NA	NA	1	1	1	0.20652	0.0141773
ENSG00000151117.8	TMEM86A	-1.26269	-0.0739163	0.2067	0.0172659	NA	NA	NA	1	1	1	0.2067	0.261796
ENSG00000072364.12	AFF4	1.26265	0.167349	0.206716	0.00402248	NA	NA	NA	1	1	1	0.206716	0.126657
ENSG00000186468.12	RPS23	-1.26258	-0.0536689	0.20674	0.0376124	NA	NA	NA	1	1	1	0.20674	0.331738
ENSG00000196335.12	STK31	1.26249	0.0515404	0.206774	0.0354308	NA	NA	NA	1	2	2	0.206774	0.266063
ENSG00000128617.2	OPN1SW	-1.26223	-0.0571785	0.206864	0.0207477	NA	NA	NA	2	2	2	0.206651	0.454196
ENSG00000236790.5	LINC00299	-1.26206	-0.117916	0.206927	0.00733595	NA	NA	NA	1	1	1	0.206927	0.117279
ENSG00000185619.18	PCGF3	-1.26181	-0.0165699	0.207019	0.333238	NA	NA	NA	4	4	4	0.154932	0.710996
ENSG00000146072.6	TNFRSF21	1.26152	11.9777	0.207121	3.50297e-07	NA	NA	NA	1	1	1	0.207121	0.00398208
ENSG00000139977.13	NAA30	1.26142	0.237025	0.207157	0.00243394	NA	NA	NA	1	1	1	0.207157	0.0783714
ENSG00000133858.15	ZFC3H1	-1.26111	-0.274915	0.20727	0.000843358	NA	NA	NA	1	1	1	0.20727	0.0819963
ENSG00000196652.11	ZKSCAN5	1.26107	0.731557	0.207284	0.00017478	NA	NA	NA	1	1	1	0.207284	0.0797873
ENSG00000143196.4	DPT	-1.26099	-1.02056	0.207312	0.000239713	NA	NA	NA	1	2	2	0.207312	0.0670483
ENSG00000183808.11	RBM12B	-1.26061	-0.296291	0.207449	0.000947586	NA	NA	NA	1	1	1	0.207449	0.047666
ENSG00000110318.13	CEP126	1.26043	0.169596	0.207513	0.00430263	NA	NA	NA	2	2	2	0.122271	0.160388
ENSG00000203499.11	FAM83H-AS1	-1.26029	-0.319009	0.207566	0.000718454	NA	NA	NA	2	2	2	0.219419	0.0529793
ENSG00000197558.11	SSPO	1.26006	0.0328106	0.207648	0.0868595	NA	NA	NA	3	3	3	0.151449	0.481934
ENSG00000259998.1	RP11-753D20.4	-1.25996	-0.0470829	0.207683	0.0374929	NA	NA	NA	1	1	1	0.207683	0.392287
ENSG00000134627.11	PIWIL4	-1.25986	-1.06165	0.207719	6.58697e-05	NA	NA	NA	1	1	1	0.207719	0.0126915
ENSG00000154639.18	CXADR	-1.25916	-1.12143	0.207973	8.10301e-05	NA	NA	NA	1	1	1	0.207973	0.0169747
ENSG00000154114.12	TBCEL	-1.25885	-0.221985	0.208085	0.00195001	NA	NA	NA	1	2	2	0.208085	0.0683964
ENSG00000206527.9	HACD2	-1.25874	-0.120539	0.208124	0.00764974	NA	NA	NA	2	3	3	0.242601	0.210273
ENSG00000004777.18	ARHGAP33	-1.25849	-0.0477964	0.208216	0.0327606	NA	NA	NA	1	1	1	0.208216	0.277113
ENSG00000007908.15	SELE	-1.25831	-0.269462	0.208279	0.00354397	NA	NA	NA	1	2	2	0.208279	0.328929
ENSG00000072422.16	RHOBTB1	-1.25824	-0.147921	0.208304	0.00453161	NA	NA	NA	2	2	2	0.206686	0.09149
ENSG00000140993.10	TIGD7	1.25823	0.140329	0.208308	0.00583766	NA	NA	NA	1	1	1	0.208308	0.106799
ENSG00000165804.15	ZNF219	1.25821	0.523882	0.208316	0.000452337	NA	NA	NA	1	1	1	0.208316	0.0921029
ENSG00000104613.11	INTS10	1.25815	0.29244	0.208336	0.00126636	NA	NA	NA	1	1	1	0.208336	0.0912085
ENSG00000110911.14	SLC11A2	-1.25796	-0.0237016	0.208407	0.204853	NA	NA	NA	3	3	3	0.10802	0.548095
ENSG00000105609.16	LILRB5	-1.25789	-0.143485	0.208433	0.00602285	NA	NA	NA	1	1	1	0.208433	0.16507
ENSG00000197182.14	MIRLET7BHG	-1.25777	-0.109698	0.208476	0.0176266	NA	NA	NA	1	2	2	0.208476	0.73357
ENSG00000102524.11	TNFSF13B	-1.25775	-0.0969343	0.208481	0.0092581	NA	NA	NA	2	2	2	0.165614	0.285741
ENSG00000135845.9	PIGC	-1.25772	-0.390644	0.208494	0.000746419	NA	NA	NA	1	1	1	0.208494	0.0462288
ENSG00000164134.12	NAA15	1.25761	0.359433	0.208534	0.000673373	NA	NA	NA	1	1	1	0.208534	0.0427006
ENSG00000099377.13	HSD3B7	1.25689	0.0342815	0.208793	0.101106	NA	NA	NA	2	2	2	0.202614	0.253969
ENSG00000123200.16	ZC3H13	-1.25683	-0.0675642	0.208815	0.0216885	NA	NA	NA	2	2	2	0.201309	0.175447
ENSG00000067167.7	TRAM1	1.25658	0.166734	0.208905	0.00308386	NA	NA	NA	1	1	1	0.208905	0.173276
ENSG00000267302.5	RP11-178C3.2	1.25658	0.0463689	0.208907	0.0424469	NA	NA	NA	2	2	2	0.20338	0.482166
ENSG00000032389.12	TSSC1	1.25651	0.203869	0.208932	0.00217579	NA	NA	NA	1	1	1	0.208932	0.0681956
ENSG00000142694.6	EVA1B	-1.25642	-0.101831	0.208962	0.0100032	NA	NA	NA	2	2	2	0.258426	0.164156
ENSG00000168913.6	ENHO	-1.25592	-0.117539	0.209145	0.00596212	NA	NA	NA	1	1	1	0.209145	0.157786
ENSG00000161996.18	WDR90	-1.25584	-0.0306467	0.209174	0.0790899	NA	NA	NA	2	2	2	0.16644	0.401231
ENSG00000251369.8	ZNF550	1.25518	0.0229631	0.209413	0.166698	NA	NA	NA	2	2	2	0.14767	0.711685
ENSG00000171056.7	SOX7	1.25493	0.0346383	0.209504	0.0614785	NA	NA	NA	2	2	2	0.200174	0.459315
ENSG00000171169.8	NAIF1	-1.25462	-0.898353	0.209616	0.000103538	NA	NA	NA	1	1	1	0.209616	0.0183792
ENSG00000006712.14	PAF1	-1.25425	-33.6791	0.20975	6.66982e-08	NA	NA	NA	1	1	1	0.20975	0.00142697
ENSG00000163932.13	PRKCD	-1.25418	-0.278325	0.209776	0.00105794	NA	NA	NA	1	1	1	0.209776	0.0576412
ENSG00000143553.10	SNAPIN	1.25394	0.318101	0.209865	0.00173529	NA	NA	NA	1	1	1	0.209865	0.200499
ENSG00000065308.4	TRAM2	-1.25393	-0.258548	0.209867	0.00134225	NA	NA	NA	2	2	2	0.172684	0.0564697
ENSG00000171596.6	NMUR1	-1.25384	-0.056649	0.2099	0.021471	NA	NA	NA	2	2	2	0.138071	0.237823
ENSG00000131097.6	HIGD1B	1.2535	0.237469	0.210022	0.00222122	NA	NA	NA	2	2	2	0.053403	0.0731738
ENSG00000124098.9	FAM210B	-1.25323	-0.0656409	0.210122	0.0143579	NA	NA	NA	2	2	2	0.239717	0.327883
ENSG00000158669.11	GPAT4	-1.25303	-0.0997172	0.210194	0.0138175	NA	NA	NA	1	1	1	0.210194	0.294102
ENSG00000106123.11	EPHB6	1.25296	4.29016	0.210221	1.25084e-05	NA	NA	NA	1	1	1	0.210221	0.0146468
ENSG00000182557.7	SPNS3	-1.25287	-9.53763	0.210254	1.47037e-06	NA	NA	NA	1	1	1	0.210254	0.00318874
ENSG00000138670.17	RASGEF1B	1.25285	49.074	0.210262	3.94094e-08	NA	NA	NA	1	1	1	0.210262	0.000279517
ENSG00000161526.14	SAP30BP	-1.25264	-14.4951	0.210335	1.50064e-06	NA	NA	NA	1	2	2	0.210335	0.00628475
ENSG00000108469.14	RECQL5	1.25264	0.703655	0.210335	0.000636794	NA	NA	NA	1	2	2	0.210335	0.129464
ENSG00000081026.18	MAGI3	-1.25248	-0.172639	0.210396	0.00201452	NA	NA	NA	2	2	2	0.200323	0.0470445
ENSG00000215712.10	TMEM242	-1.25247	-0.768733	0.210399	0.000179645	NA	NA	NA	1	1	1	0.210399	0.0227569
ENSG00000131398.13	KCNC3	-1.25239	-0.250942	0.210428	0.00144016	NA	NA	NA	2	2	2	0.211241	0.0670479
ENSG00000025708.13	TYMP	-1.25237	-0.329543	0.210435	0.000803768	NA	NA	NA	1	1	1	0.210435	0.0823839
ENSG00000104611.11	SH2D4A	1.25223	0.0963215	0.210487	0.0097233	NA	NA	NA	1	1	1	0.210487	0.160982
ENSG00000139182.13	CLSTN3	1.2521	0.132181	0.210534	0.00501385	NA	NA	NA	1	1	1	0.210534	0.123649
ENSG00000119318.12	RAD23B	1.25113	0.282458	0.210887	0.00120925	NA	NA	NA	1	1	1	0.210887	0.0740287
ENSG00000122188.12	LAX1	1.25089	0.0931504	0.210976	0.0171901	NA	NA	NA	2	2	2	0.210647	0.192438
ENSG00000116809.11	ZBTB17	1.25079	107.38	0.211011	7.42095e-09	NA	NA	NA	1	1	1	0.211011	0.000123356
ENSG00000272871.1	RP11-408A13.4	-1.2505	-0.0249718	0.211115	0.133842	NA	NA	NA	2	2	2	0.137057	0.463301
ENSG00000074071.14	MRPS34	1.25023	0.0371289	0.211216	0.0519196	NA	NA	NA	1	1	1	0.211216	0.356138
ENSG00000115365.11	LANCL1	1.25021	0.135604	0.211222	0.00460508	NA	NA	NA	1	1	1	0.211222	0.0967964
ENSG00000240857.1	RDH14	1.25015	1.20425	0.211243	5.14893e-05	NA	NA	NA	1	1	1	0.211243	0.0250171
ENSG00000111653.19	ING4	1.25009	0.276891	0.211266	0.000508724	NA	NA	NA	1	1	1	0.211266	0.136122
ENSG00000118513.18	MYB	1.24979	0.0516751	0.211378	0.0237113	NA	NA	NA	2	2	2	0.216895	0.205143
ENSG00000155324.9	GRAMD3	1.24935	0.76986	0.211538	0.000186877	NA	NA	NA	2	2	2	0.052436	0.0242059
ENSG00000091138.12	SLC26A3	-1.24825	-0.0982435	0.211941	0.00893088	NA	NA	NA	1	1	1	0.211941	0.139317
ENSG00000156970.12	BUB1B	-1.24817	-0.954484	0.211967	0.000102229	NA	NA	NA	1	1	1	0.211967	0.0152899
ENSG00000137955.15	RABGGTB	1.24781	0.679507	0.212102	0.000115758	NA	NA	NA	1	1	1	0.212102	0.0412343
ENSG00000197622.12	CDC42SE1	-1.24778	-7.25273	0.212112	1.53193e-06	NA	NA	NA	1	1	1	0.212112	0.00350847
ENSG00000166924.8	NYAP1	-1.24756	-0.268577	0.212191	0.00131837	NA	NA	NA	1	1	1	0.212191	0.0624775
ENSG00000179750.15	APOBEC3B	-1.24688	-0.0488849	0.212442	0.0607476	NA	NA	NA	1	1	1	0.212442	0.365676
ENSG00000277459.1	RP11-732A21.3	-1.24687	-0.0923333	0.212445	0.0101275	NA	NA	NA	1	1	1	0.212445	0.142939
ENSG00000169230.9	PRELID1	1.24685	0.0306967	0.212452	0.0892776	NA	NA	NA	1	2	2	0.212452	0.512595
ENSG00000119878.5	CRIPT	-1.24651	-0.0800648	0.212579	0.0149928	NA	NA	NA	1	1	1	0.212579	0.170212
ENSG00000272143.1	FGF14-AS2	1.24598	0.127708	0.21277	0.00523139	NA	NA	NA	1	1	1	0.21277	0.130453
ENSG00000172247.3	C1QTNF4	-1.24581	-0.0178226	0.212835	0.262509	NA	NA	NA	1	1	1	0.212835	0.781873
ENSG00000125895.5	TMEM74B	-1.24554	-0.149044	0.212933	0.00635002	NA	NA	NA	1	2	2	0.212933	0.188877
ENSG00000170017.12	ALCAM	1.24528	1.7541	0.213029	0.00010696	NA	NA	NA	1	1	1	0.213029	0.0497781
ENSG00000236497.1	LINC01744	1.24509	1.14431	0.213099	6.77961e-05	NA	NA	NA	1	1	1	0.213099	0.0126443
ENSG00000161249.20	DMKN	-1.24499	-0.106269	0.213134	0.00665095	NA	NA	NA	1	1	1	0.213134	0.158805
ENSG00000177614.10	PGBD5	-1.24443	-2.33295	0.21334	2.17579e-05	NA	NA	NA	1	1	1	0.21334	0.0109282
ENSG00000130349.9	C6orf203	-1.24431	-0.184235	0.213386	0.00661211	NA	NA	NA	1	1	1	0.213386	0.253724
ENSG00000164654.15	MIOS	-1.24423	-0.130098	0.213415	0.00581116	NA	NA	NA	2	2	2	0.174786	0.163536
ENSG00000162086.14	ZNF75A	-1.24406	-0.0627939	0.213479	0.0187569	NA	NA	NA	1	1	1	0.213479	0.226885
ENSG00000100739.10	BDKRB1	-1.24401	-10.3072	0.213497	8.72521e-07	NA	NA	NA	2	2	2	0.206552	0.00203659
ENSG00000198089.15	SFI1	1.24394	0.0514554	0.213521	0.0278425	NA	NA	NA	2	3	3	0.012588	0.400132
ENSG00000141198.14	TOM1L1	1.24381	0.0926962	0.21357	0.0105617	NA	NA	NA	2	2	2	0.053556	0.104826
ENSG00000268362.5	CTD-2017D11.1	-1.24361	-0.0179354	0.213643	0.243089	NA	NA	NA	1	2	2	0.213643	0.722372
ENSG00000197958.12	RPL12	-1.24317	-0.0512828	0.213805	0.035185	NA	NA	NA	1	1	1	0.213805	0.271299
ENSG00000113119.12	TMCO6	-1.24309	-0.92402	0.213833	9.37995e-05	NA	NA	NA	2	2	2	0.156145	0.0166975
ENSG00000103507.13	BCKDK	-1.2428	-0.402938	0.213942	0.000649687	NA	NA	NA	1	1	1	0.213942	0.0387256
ENSG00000276728.1	AC142472.6	-1.24273	-1.11854	0.213969	4.53748e-05	NA	NA	NA	2	2	2	0.082387	0.0180408
ENSG00000112130.16	RNF8	-1.24272	-0.0559001	0.213972	0.0283587	NA	NA	NA	2	2	2	0.349979	0.239929
ENSG00000080293.9	SCTR	1.24225	2.49115	0.214145	2.62137e-05	NA	NA	NA	1	1	1	0.214145	0.0221721
ENSG00000105639.18	JAK3	-1.24168	-3.83975	0.214355	6.47284e-06	NA	NA	NA	2	2	2	0.212291	0.00827585
ENSG00000082438.15	COBLL1	1.24104	0.551175	0.214591	0.000265879	NA	NA	NA	1	2	2	0.214591	0.0300558
ENSG00000181873.12	IBA57	-1.2405	-0.13195	0.21479	0.00556917	NA	NA	NA	1	1	1	0.21479	0.106738
ENSG00000166897.14	ELFN2	-1.24047	-0.109251	0.214801	0.00655732	NA	NA	NA	1	2	2	0.214801	0.140639
ENSG00000048707.13	VPS13D	-1.24004	-2.54612	0.21496	7.01816e-06	NA	NA	NA	1	1	1	0.21496	0.00818934
ENSG00000161204.11	ABCF3	-1.23948	-0.0528568	0.215168	0.0122717	NA	NA	NA	1	2	2	0.215168	0.668562
ENSG00000050327.14	ARHGEF5	1.23931	0.154312	0.21523	0.00380743	NA	NA	NA	1	1	1	0.21523	0.0873881
ENSG00000108679.12	LGALS3BP	1.2391	0.106275	0.215308	0.0355014	NA	NA	NA	3	3	3	0.173257	0.564076
ENSG00000134470.20	IL15RA	1.23894	3.29482	0.215368	3.24006e-06	NA	NA	NA	1	1	1	0.215368	0.00473349
ENSG00000155530.2	LRGUK	1.23873	0.0184723	0.215445	0.231741	NA	NA	NA	1	3	3	0.215445	0.798712
ENSG00000172602.9	RND1	-1.23862	-1.50711	0.215485	5.69333e-05	NA	NA	NA	2	2	2	0.170368	0.0383329
ENSG00000163485.16	ADORA1	1.23816	0.130599	0.215657	0.00612611	NA	NA	NA	1	1	1	0.215657	0.117344
ENSG00000234917.2	RP5-994D16.3	1.23718	0.132934	0.216021	0.00776901	NA	NA	NA	1	1	1	0.216021	0.31284
ENSG00000115282.19	TTC31	1.23684	0.310443	0.216145	0.0010706	NA	NA	NA	1	1	1	0.216145	0.0613284
ENSG00000135637.13	CCDC142	-1.23684	-0.470674	0.216145	0.000465748	NA	NA	NA	1	1	1	0.216145	0.0404505
ENSG00000139324.11	TMTC3	1.2366	0.445961	0.216234	0.000736342	NA	NA	NA	1	1	1	0.216234	0.0687168
ENSG00000188050.2	RNF133	-1.23629	-1.08143	0.216349	1.74088e-05	NA	NA	NA	1	2	2	0.216349	0.0189896
ENSG00000170270.4	GON7	-1.23626	-5.09254	0.216361	2.58535e-06	NA	NA	NA	1	1	1	0.216361	0.00469451
ENSG00000079462.7	PAFAH1B3	1.23619	0.633402	0.216387	0.000339776	NA	NA	NA	1	1	1	0.216387	0.049141
ENSG00000232453.6	RP4-794H19.1	-1.23617	-2.55536	0.216395	3.34453e-06	NA	NA	NA	1	1	1	0.216395	0.0243993
ENSG00000090273.13	NUDC	1.23591	0.123727	0.216492	0.00754709	NA	NA	NA	1	1	1	0.216492	0.231599
ENSG00000166716.9	ZNF592	1.23575	0.0562503	0.216552	0.0256954	NA	NA	NA	1	1	1	0.216552	0.273332
ENSG00000068650.18	ATP11A	-1.23538	-0.06857	0.21669	0.0169931	NA	NA	NA	2	3	3	0.215488	0.279904
ENSG00000132423.11	COQ3	1.23528	0.158155	0.216725	0.00274457	NA	NA	NA	1	1	1	0.216725	0.0869212
ENSG00000226777.7	FAM30A	1.23524	0.324551	0.216742	0.000921898	NA	NA	NA	1	1	1	0.216742	0.080881
ENSG00000131944.9	FAAP24	-1.23519	-0.0372946	0.216758	0.066147	NA	NA	NA	1	1	1	0.216758	0.399039
ENSG00000244165.1	P2RY11	-1.23512	-0.0432387	0.216784	0.0455827	NA	NA	NA	2	2	2	0.060256	0.285253
ENSG00000214700.5	C12orf71	1.23456	0.182416	0.216993	0.00319399	NA	NA	NA	2	2	2	0.114852	0.108435
ENSG00000188732.10	FAM221A	1.23456	0.0611561	0.216995	0.023487	NA	NA	NA	2	2	2	0.186101	0.199021
ENSG00000135709.12	KIAA0513	-1.23454	-0.134779	0.217	0.0054504	NA	NA	NA	1	1	1	0.217	0.135325
ENSG00000159322.17	ADPGK	-1.23439	-0.127924	0.217058	0.00462067	NA	NA	NA	2	2	2	0.238709	0.0927339
ENSG00000198841.3	KTI12	1.23439	0.345635	0.217058	0.000545195	NA	NA	NA	1	2	2	0.217058	0.140917
ENSG00000124074.11	ENKD1	1.23428	1.68792	0.217097	3.13367e-05	NA	NA	NA	1	1	1	0.217097	0.023183
ENSG00000165732.12	DDX21	1.23404	1.88564	0.217187	4.72509e-05	NA	NA	NA	1	1	1	0.217187	0.0160974
ENSG00000127561.14	SYNGR3	-1.23402	-0.0349282	0.217195	0.0670369	NA	NA	NA	2	2	2	0.309986	0.362135
ENSG00000009954.10	BAZ1B	-1.23396	-0.302279	0.217216	0.00118805	NA	NA	NA	1	1	1	0.217216	0.0973208
ENSG00000165832.5	TRUB1	-1.23389	-0.0795055	0.217244	0.0138357	NA	NA	NA	1	1	1	0.217244	0.399079
ENSG00000134007.3	ADAM20	1.23354	6.75742	0.217375	6.64174e-06	NA	NA	NA	1	1	1	0.217375	0.0117293
ENSG00000185245.7	GP1BA	-1.23346	-0.0845502	0.217406	0.00915126	NA	NA	NA	1	1	1	0.217406	0.262601
ENSG00000171497.4	PPID	-1.23329	-0.0565035	0.217469	0.027207	NA	NA	NA	2	2	2	0.02475	0.245498
ENSG00000281912.1	LINC01144	1.23256	0.449	0.21774	0.000436357	NA	NA	NA	1	1	1	0.21774	0.0516571
ENSG00000153774.8	CFDP1	1.23252	0.0866472	0.217756	0.0116841	NA	NA	NA	1	2	2	0.217756	0.212021
ENSG00000168062.9	BATF2	1.23228	0.255906	0.217846	0.00352178	NA	NA	NA	2	2	2	0.050116	0.182871
ENSG00000177646.18	ACAD9	1.23212	0.0421215	0.217906	0.0467958	NA	NA	NA	1	2	2	0.217906	0.819938
ENSG00000111679.16	PTPN6	-1.23206	-0.0936563	0.217928	0.0165032	NA	NA	NA	1	1	1	0.217928	0.276928
ENSG00000100348.9	TXN2	1.23182	0.0670879	0.218016	0.0122904	NA	NA	NA	1	1	1	0.218016	0.41067
ENSG00000115355.15	CCDC88A	1.23127	0.112733	0.218222	0.0070945	NA	NA	NA	1	1	1	0.218222	0.127194
ENSG00000119185.12	ITGB1BP1	1.23102	0.158921	0.218315	0.00500457	NA	NA	NA	1	2	2	0.218315	0.251086
ENSG00000051596.9	THOC3	-1.23085	-0.611218	0.218379	0.000428162	NA	NA	NA	1	3	3	0.218379	0.0354735
ENSG00000079150.17	FKBP7	1.2298	0.0680914	0.218771	0.0137249	NA	NA	NA	2	2	2	0.357412	0.258969
ENSG00000139436.20	GIT2	1.22979	0.100844	0.218775	0.0114239	NA	NA	NA	2	2	2	0.222411	0.339217
ENSG00000227057.9	WDR46	-1.22975	-0.260919	0.21879	0.0036368	NA	NA	NA	1	2	2	0.21879	0.106569
ENSG00000242220.6	TCP10L	-1.22974	-7.95796	0.218793	5.15509e-07	NA	NA	NA	2	2	2	0.125527	0.00644568
ENSG00000145241.10	CENPC	-1.22973	-0.116471	0.2188	0.00752304	NA	NA	NA	1	1	1	0.2188	0.210267
ENSG00000253433.1	NCRNA00250	-1.22957	-1845.48	0.218858	2.70236e-11	NA	NA	NA	1	1	1	0.218858	7.50101e-06
ENSG00000119392.14	GLE1	1.22871	0.0512703	0.219179	0.0301098	NA	NA	NA	2	2	2	0.227311	0.499628
ENSG00000214226.8	C17orf67	1.22866	0.0888588	0.2192	0.0178394	NA	NA	NA	1	1	1	0.2192	0.607886
ENSG00000269893.6	SNHG8	1.22865	0.0332823	0.219201	0.075807	NA	NA	NA	2	2	2	0.143198	0.262642
ENSG00000131023.12	LATS1	1.22844	0.0923345	0.219282	0.00951852	NA	NA	NA	2	2	2	0.228312	0.141693
ENSG00000125337.16	KIF25	1.22843	0.0538198	0.219286	0.026779	NA	NA	NA	1	1	1	0.219286	0.246582
ENSG00000090020.10	SLC9A1	-1.22777	-0.138468	0.219534	0.00435625	NA	NA	NA	1	1	1	0.219534	0.0954009
ENSG00000168874.12	ATOH8	1.22757	8.30815	0.219608	1.23038e-06	NA	NA	NA	1	1	1	0.219608	0.00226621
ENSG00000108433.16	GOSR2	-1.22731	-0.0265188	0.219704	0.116941	NA	NA	NA	2	2	2	0.193181	0.276472
ENSG00000119737.5	GPR75	1.22727	0.0611515	0.219722	0.0232965	NA	NA	NA	2	2	2	0.208018	0.217772
ENSG00000138756.17	BMP2K	1.22711	0.0995099	0.219782	0.00587456	NA	NA	NA	1	1	1	0.219782	0.283922
ENSG00000260476.1	RP11-254F7.1	-1.227	-7.14969e+06	0.219823	3.74309e-18	NA	NA	NA	1	2	2	0.219823	6.74519e-09
ENSG00000139899.10	CBLN3	-1.2265	-0.0771561	0.220009	0.0250941	NA	NA	NA	3	3	3	0.090847	0.369275
ENSG00000133195.11	SLC39A11	-1.22592	-0.10346	0.220228	0.00865563	NA	NA	NA	2	2	2	0.215774	0.418833
ENSG00000178567.7	EPM2AIP1	-1.22562	-0.227696	0.220341	0.00132104	NA	NA	NA	1	2	2	0.220341	0.0651659
ENSG00000145882.10	PCYOX1L	-1.22523	-0.0488154	0.220487	0.040868	NA	NA	NA	2	2	2	0.199942	0.281402
ENSG00000188906.14	LRRK2	-1.22499	-0.0417794	0.220578	0.053597	NA	NA	NA	2	3	3	0.102294	0.429733
ENSG00000163464.7	CXCR1	-1.22471	-0.613335	0.220684	0.000143641	NA	NA	NA	1	1	1	0.220684	0.0443966
ENSG00000033627.16	ATP6V0A1	-1.22459	-0.24005	0.220728	0.00155079	NA	NA	NA	1	2	2	0.220728	0.114976
ENSG00000100918.12	REC8	-1.22433	-2.50857	0.220829	1.16385e-05	NA	NA	NA	1	1	1	0.220829	0.00844544
ENSG00000105677.11	TMEM147	-1.2238	-0.0259106	0.221027	0.107007	NA	NA	NA	2	2	2	0.221444	0.52304
ENSG00000147606.8	SLC26A7	-1.2237	-0.111188	0.221065	0.0103809	NA	NA	NA	1	1	1	0.221065	0.261331
ENSG00000260646.1	LA16c-385E7.1	1.22346	1.8196	0.221156	0.000143391	NA	NA	NA	1	1	1	0.221156	0.0805661
ENSG00000211450.9	SELENOH	-1.22325	-0.952217	0.221234	9.27253e-05	NA	NA	NA	1	1	1	0.221234	0.01375
ENSG00000141391.13	PRELID3A	-1.22319	-0.0297784	0.221257	0.121523	NA	NA	NA	2	2	2	0.216367	0.623835
ENSG00000088325.15	TPX2	-1.22276	-8.03044	0.221419	2.49559e-05	NA	NA	NA	1	1	1	0.221419	0.0240444
ENSG00000161328.10	LRRC56	1.22233	0.0931196	0.221582	0.0127322	NA	NA	NA	2	2	2	0.213091	0.212074
ENSG00000172232.9	AZU1	1.222	0.199019	0.221709	0.00246802	NA	NA	NA	2	2	2	0.33042	0.0930944
ENSG00000153363.12	LINC00467	-1.22193	-0.0831602	0.221733	0.0190768	NA	NA	NA	1	1	1	0.221733	0.312337
ENSG00000184056.14	VPS33B	-1.22165	-0.118222	0.221841	0.00494844	NA	NA	NA	2	2	2	0.149645	0.207109
ENSG00000139971.15	C14orf37	1.22138	3.0372	0.221944	1.62334e-05	NA	NA	NA	1	1	1	0.221944	0.0113818
ENSG00000165028.11	NIPSNAP3B	-1.22118	-0.0824081	0.222017	0.01661	NA	NA	NA	2	2	2	0.249602	0.300698
ENSG00000142784.15	WDTC1	1.22052	2.49305	0.222268	4.08395e-05	NA	NA	NA	1	1	1	0.222268	0.0307587
ENSG00000081479.12	LRP2	1.2205	1.59409	0.222276	4.37647e-05	NA	NA	NA	1	1	1	0.222276	0.0178904
ENSG00000254237.5	RP11-115J16.2	1.2202	0.146373	0.22239	0.00286429	NA	NA	NA	1	1	1	0.22239	0.125638
ENSG00000117139.16	KDM5B	-1.22013	-0.207938	0.222416	0.00153232	NA	NA	NA	1	1	1	0.222416	0.0860691
ENSG00000114948.12	ADAM23	1.21998	0.051528	0.222471	0.0356992	NA	NA	NA	2	2	2	0.138504	0.362635
ENSG00000143575.14	HAX1	-1.21974	-0.0859838	0.222563	0.0100689	NA	NA	NA	1	1	1	0.222563	0.154925
ENSG00000162076.12	FLYWCH2	1.21925	0.0312283	0.222749	0.0710408	NA	NA	NA	2	2	2	0.290466	0.311899
ENSG00000130921.7	C12orf65	1.21905	0.161036	0.222826	0.00324187	NA	NA	NA	1	2	2	0.222826	0.235798
ENSG00000198522.13	GPN1	1.21885	0.0825971	0.222901	0.0111866	NA	NA	NA	2	2	2	0.201369	0.15562
ENSG00000165471.6	MBL2	1.21864	0.0287924	0.222982	0.0972787	NA	NA	NA	1	2	2	0.222982	0.535974
ENSG00000173610.12	UGT2A1	-1.21833	-47.8859	0.2231	4.06072e-08	NA	NA	NA	1	1	1	0.2231	0.000358185
ENSG00000071539.13	TRIP13	-1.21786	-0.129774	0.223279	0.0104554	NA	NA	NA	1	1	1	0.223279	0.492149
ENSG00000164823.9	OSGIN2	1.21782	0.0644165	0.223293	0.0205025	NA	NA	NA	1	1	1	0.223293	0.214495
ENSG00000171428.13	NAT1	1.21767	3.57574	0.223351	5.58565e-06	NA	NA	NA	1	1	1	0.223351	0.00577922
ENSG00000128242.12	GAL3ST1	1.21761	0.312363	0.223371	0.00105049	NA	NA	NA	1	1	1	0.223371	0.0464236
ENSG00000170906.15	NDUFA3	1.21739	0.036054	0.223456	0.0847895	NA	NA	NA	2	2	2	0.234291	0.644176
ENSG00000177370.4	TIMM22	1.2173	0.115555	0.223491	0.00925286	NA	NA	NA	1	1	1	0.223491	0.416562
ENSG00000125245.12	GPR18	-1.21723	-11.4776	0.223516	2.18507e-06	NA	NA	NA	1	1	1	0.223516	0.00892116
ENSG00000161542.16	PRPSAP1	1.21652	0.0461653	0.223787	0.0413022	NA	NA	NA	1	1	1	0.223787	0.309951
ENSG00000188559.13	RALGAPA2	1.21633	3.90288	0.223859	7.08256e-05	NA	NA	NA	1	1	1	0.223859	0.0405063
ENSG00000065243.19	PKN2	-1.2163	-0.795571	0.223871	4.46777e-05	NA	NA	NA	1	1	1	0.223871	0.036932
ENSG00000123453.17	SARDH	-1.21622	-0.488168	0.223902	0.000391342	NA	NA	NA	1	1	1	0.223902	0.133098
ENSG00000103319.11	EEF2K	-1.21605	-0.118268	0.223964	0.00469834	NA	NA	NA	1	2	2	0.223964	0.196722
ENSG00000277007.1	RP11-392O17.2	1.21596	0.403087	0.223999	0.000427139	NA	NA	NA	1	1	1	0.223999	0.139052
ENSG00000221914.9	PPP2R2A	1.2156	3.41256	0.224139	9.71082e-06	NA	NA	NA	1	1	1	0.224139	0.0159874
ENSG00000132680.10	KIAA0907	-1.2155	-1.90523	0.224177	1.75944e-05	NA	NA	NA	1	1	1	0.224177	0.0113435
ENSG00000163586.9	FABP1	1.21541	0.0465335	0.224211	0.0330013	NA	NA	NA	2	2	2	0.163395	0.24328
ENSG00000256436.1	TAS2R31	-1.21509	-0.169724	0.22433	0.0028359	NA	NA	NA	1	1	1	0.22433	0.0767601
ENSG00000164114.18	MAP9	-1.21483	-0.123008	0.224432	0.00435312	NA	NA	NA	1	1	1	0.224432	0.15408
ENSG00000140474.12	ULK3	-1.21414	-0.0311412	0.224695	0.0795026	NA	NA	NA	2	2	2	0.091042	0.379491
ENSG00000127578.6	WFIKKN1	-1.21405	-0.021889	0.22473	0.125472	NA	NA	NA	2	2	2	0.121059	0.590158
ENSG00000132570.14	PCBD2	-1.21399	-0.162422	0.224752	0.00129083	NA	NA	NA	1	1	1	0.224752	0.278324
ENSG00000114120.11	SLC25A36	-1.21381	-0.31037	0.22482	0.000449632	NA	NA	NA	1	1	1	0.22482	0.0693205
ENSG00000132740.8	IGHMBP2	1.21328	0.0370952	0.225024	0.0973822	NA	NA	NA	1	2	2	0.225024	0.481895
ENSG00000160360.12	GPSM1	-1.21317	-0.673353	0.225065	0.000443336	NA	NA	NA	1	2	2	0.225065	0.0569182
ENSG00000173914.11	RBM4B	-1.21312	-6.87412	0.225085	9.50742e-07	NA	NA	NA	1	1	1	0.225085	0.00361195
ENSG00000147588.6	PMP2	1.21297	77259	0.225142	1.65374e-14	NA	NA	NA	1	1	1	0.225142	1.92366e-07
ENSG00000137204.14	SLC22A7	1.21287	21.2525	0.225178	2.29769e-07	NA	NA	NA	1	1	1	0.225178	0.00118664
ENSG00000214860.4	EVPLL	-1.2124	-0.108299	0.225358	0.00978961	NA	NA	NA	1	2	2	0.225358	0.229107
ENSG00000140854.12	KATNB1	1.21216	0.27485	0.225451	0.00231945	NA	NA	NA	2	2	2	0.162415	0.0972114
ENSG00000162642.13	C1orf52	1.2109	0.706222	0.225933	0.000148601	NA	NA	NA	1	1	1	0.225933	0.0408837
ENSG00000181026.14	AEN	1.21044	0.229983	0.226109	0.00196606	NA	NA	NA	1	1	1	0.226109	0.0669267
ENSG00000226180.3	RP11-278A23.1	1.21043	0.0474876	0.226115	0.0479108	NA	NA	NA	1	1	1	0.226115	0.422005
ENSG00000158747.13	NBL1	1.21035	6.49199	0.226146	4.5845e-06	NA	NA	NA	1	1	1	0.226146	0.00851526
ENSG00000185988.11	PLK5	-1.21016	-0.0624598	0.226218	0.0658038	NA	NA	NA	2	2	2	0.189846	0.370166
ENSG00000164197.11	RNF180	-1.21011	-0.123058	0.226236	0.00512758	NA	NA	NA	1	1	1	0.226236	0.115547
ENSG00000205181.5	LINC00654	1.21003	0.0355319	0.226267	0.0719261	NA	NA	NA	3	3	3	0.139117	0.379384
ENSG00000105426.16	PTPRS	-1.21002	-0.0309555	0.226272	0.0932577	NA	NA	NA	3	3	3	0.111081	0.427968
ENSG00000112576.12	CCND3	1.20981	0.135571	0.226351	0.0044767	NA	NA	NA	1	1	1	0.226351	0.0940982
ENSG00000165312.6	OTUD1	1.20943	0.0274756	0.226499	0.119358	NA	NA	NA	2	2	2	0.224375	0.511012
ENSG00000203666.12	EFCAB2	1.20937	0.0202952	0.226521	0.207276	NA	NA	NA	1	1	1	0.226521	0.657001
ENSG00000254636.1	ARMS2	1.20922	0.052645	0.226579	0.0289434	NA	NA	NA	2	2	2	0.210404	0.299887
ENSG00000123095.5	BHLHE41	-1.20862	-0.074513	0.226807	0.0132759	NA	NA	NA	1	1	1	0.226807	0.185404
ENSG00000235263.1	RP13-392I16.1	1.20837	0.119229	0.226905	0.00462599	NA	NA	NA	2	2	2	0.230757	0.184502
ENSG00000099800.7	TIMM13	1.2082	0.0297737	0.226969	0.0868036	NA	NA	NA	2	2	2	0.068494	0.257053
ENSG00000249751.3	ECSCR	1.208	0.528104	0.227046	0.000338504	NA	NA	NA	1	1	1	0.227046	0.0302478
ENSG00000214194.8	LINC00998	-1.20775	-0.0780192	0.227144	0.0169173	NA	NA	NA	1	1	1	0.227144	0.213729
ENSG00000171045.14	TSNARE1	1.20704	0.106701	0.227415	0.00831359	NA	NA	NA	2	2	2	0.32132	0.172543
ENSG00000090238.11	YPEL3	-1.20703	-0.0607298	0.227421	0.0227742	NA	NA	NA	1	2	2	0.227421	0.226973
ENSG00000104936.17	DMPK	-1.20686	-0.071237	0.227486	0.0171276	NA	NA	NA	1	2	2	0.227486	0.178727
ENSG00000196363.9	WDR5	-1.2068	-0.155864	0.22751	0.00383754	NA	NA	NA	1	1	1	0.22751	0.09158
ENSG00000248333.8	CDK11B	-1.20573	-0.0826309	0.22792	0.016271	NA	NA	NA	1	3	3	0.22792	0.172115
ENSG00000165629.19	ATP5C1	-1.20563	-0.272946	0.227961	0.00106064	NA	NA	NA	1	1	1	0.227961	0.0541865
ENSG00000166387.11	PPFIBP2	1.2054	0.0692763	0.22805	0.0195585	NA	NA	NA	1	1	1	0.22805	0.187221
ENSG00000135924.15	DNAJB2	-1.20422	-3.03469	0.228504	1.28038e-05	NA	NA	NA	1	1	1	0.228504	0.00714538
ENSG00000170423.12	KRT78	-1.20409	-1.19126	0.228554	2.67643e-05	NA	NA	NA	2	2	2	0.270266	0.0432331
ENSG00000129055.12	ANAPC13	1.20391	0.024253	0.228626	0.138762	NA	NA	NA	1	1	1	0.228626	0.582154
ENSG00000256294.7	ZNF225	1.2036	9.23858	0.228745	9.31637e-07	NA	NA	NA	1	1	1	0.228745	0.00278365
ENSG00000224652.1	LINC00885	1.20332	1.25618	0.228852	0.00015386	NA	NA	NA	1	1	1	0.228852	0.0636373
ENSG00000104432.13	IL7	-1.20328	-0.0815012	0.228869	0.00962896	NA	NA	NA	1	1	1	0.228869	0.291713
ENSG00000167106.11	FAM102A	1.20317	0.152937	0.228909	0.00323776	NA	NA	NA	1	1	1	0.228909	0.136089
ENSG00000167103.11	PIP5KL1	1.20294	0.0273869	0.229001	0.100371	NA	NA	NA	2	2	2	0.321014	0.845967
ENSG00000044012.3	GUCA2B	-1.20271	-0.632411	0.229087	0.000230439	NA	NA	NA	1	1	1	0.229087	0.0275406
ENSG00000145703.15	IQGAP2	1.20254	0.205159	0.229156	0.00228442	NA	NA	NA	2	2	2	0.1804	0.0500829
ENSG00000064545.14	TMEM161A	1.20235	0.050692	0.229228	0.0286505	NA	NA	NA	2	2	2	0.22968	0.606711
ENSG00000166974.12	MAPRE2	1.20232	1.36736	0.229239	3.20389e-05	NA	NA	NA	1	2	2	0.229239	0.0312749
ENSG00000123268.8	ATF1	1.20189	0.194063	0.229406	0.00204233	NA	NA	NA	2	2	2	0.038302	0.0685648
ENSG00000165424.6	ZCCHC24	1.20182	0.0574179	0.229434	0.0319019	NA	NA	NA	1	1	1	0.229434	0.236982
ENSG00000179399.14	GPC5	1.20165	0.0532518	0.229499	0.0279774	NA	NA	NA	1	1	1	0.229499	0.258677
ENSG00000164327.12	RICTOR	-1.20142	-0.300789	0.229587	0.000895196	NA	NA	NA	1	1	1	0.229587	0.0415906
ENSG00000143185.3	XCL2	1.2014	0.0383288	0.229596	0.0465997	NA	NA	NA	1	2	2	0.229596	0.42005
ENSG00000241186.9	TDGF1	-1.20106	-0.0357105	0.22973	0.0555211	NA	NA	NA	2	2	2	0.253129	0.356218
ENSG00000167874.6	TMEM88	-1.20099	-0.543383	0.229754	0.000250252	NA	NA	NA	2	2	2	0.298538	0.0567416
ENSG00000163687.13	DNASE1L3	1.20085	0.119092	0.229808	0.00506583	NA	NA	NA	1	1	1	0.229808	0.125558
ENSG00000115350.11	POLE4	1.20045	0.0618516	0.229966	0.0206295	NA	NA	NA	2	2	2	0.230134	0.130765
ENSG00000119979.16	FAM45A	-1.20029	-0.279487	0.230025	0.00132959	NA	NA	NA	1	1	1	0.230025	0.0500059
ENSG00000122741.15	DCAF10	1.19988	0.0693449	0.230187	0.0211782	NA	NA	NA	2	2	2	0.009943	0.281519
ENSG00000227500.9	SCAMP4	1.19937	0.048654	0.230385	0.0308586	NA	NA	NA	2	2	2	0.070471	0.284225
ENSG00000265750.1	RP11-799B12.4	1.19912	0.0441665	0.230482	0.0318541	NA	NA	NA	1	1	1	0.230482	0.307699
ENSG00000127663.14	KDM4B	-1.19879	-0.0381132	0.230609	0.0523241	NA	NA	NA	1	2	2	0.230609	0.334425
ENSG00000166848.5	TERF2IP	1.19854	0.131406	0.230709	0.00461313	NA	NA	NA	2	2	2	0.187448	0.121708
ENSG00000162383.11	SLC1A7	1.19807	0.0607707	0.230891	0.0288549	NA	NA	NA	2	2	2	0.335915	0.470694
ENSG00000224429.7	LINC00539	1.19785	0.568451	0.230976	0.000250733	NA	NA	NA	1	1	1	0.230976	0.0325041
ENSG00000120314.18	WDR55	1.19779	0.0950933	0.230997	0.0107035	NA	NA	NA	1	1	1	0.230997	0.145941
ENSG00000112033.13	PPARD	1.19742	1.14784	0.231143	0.000118895	NA	NA	NA	2	2	2	0.133561	0.0286609
ENSG00000168000.14	BSCL2	1.19668	0.0451283	0.23143	0.143856	NA	NA	NA	1	1	1	0.23143	1.38935
ENSG00000166783.21	KIAA0430	-1.19657	-0.424952	0.231474	0.000580324	NA	NA	NA	1	1	1	0.231474	0.0315871
ENSG00000110169.10	HPX	1.19619	0.220728	0.231623	0.00171641	NA	NA	NA	1	1	1	0.231623	0.0656871
ENSG00000272583.1	RP11-344P13.6	1.19569	0.239439	0.231817	0.00162474	NA	NA	NA	1	1	1	0.231817	0.0546986
ENSG00000023318.7	ERP44	1.19557	0.454128	0.231865	0.000346619	NA	NA	NA	1	1	1	0.231865	0.0279173
ENSG00000185808.13	PIGP	1.19546	0.0365301	0.231908	0.0519902	NA	NA	NA	2	3	3	0.123791	0.321098
ENSG00000229178.1	AC069513.4	-1.19541	-0.0347943	0.231925	0.116804	NA	NA	NA	1	2	2	0.231925	0.487321
ENSG00000172071.11	EIF2AK3	1.19531	0.242875	0.231966	0.00182615	NA	NA	NA	1	1	1	0.231966	0.063687
ENSG00000167657.13	DAPK3	-1.19503	-0.185051	0.232076	0.00351367	NA	NA	NA	1	2	2	0.232076	0.112153
ENSG00000278558.4	TMEM191B	1.19502	0.0350638	0.232078	0.12425	NA	NA	NA	1	2	2	0.232078	0.648475
ENSG00000140307.10	GTF2A2	-1.19488	-0.0895838	0.232133	0.00825661	NA	NA	NA	1	1	1	0.232133	0.147203
ENSG00000163482.11	STK36	1.19484	0.222352	0.232149	0.00183208	NA	NA	NA	2	2	2	0.121317	0.0573975
ENSG00000197721.16	CR1L	1.19381	0.865082	0.232551	9.46009e-05	NA	NA	NA	1	1	1	0.232551	0.0282563
ENSG00000258884.1	CTD-3035D6.2	1.19363	0.227193	0.232622	0.00141667	NA	NA	NA	2	2	2	0.249322	0.128109
ENSG00000204103.3	MAFB	-1.19341	-13.615	0.232707	5.16663e-07	NA	NA	NA	1	1	1	0.232707	0.00144157
ENSG00000110675.12	ELMOD1	1.19336	0.0272843	0.232727	0.124644	NA	NA	NA	2	2	2	0.076131	0.871944
ENSG00000143498.17	TAF1A	-1.19318	-2.89554	0.232799	6.99062e-06	NA	NA	NA	1	2	2	0.232799	0.00593533
ENSG00000140575.12	IQGAP1	1.19293	0.0259546	0.232895	0.10344	NA	NA	NA	2	2	2	0.150833	0.418869
ENSG00000182853.11	VMO1	-1.19289	-0.0804484	0.232911	0.0114473	NA	NA	NA	1	1	1	0.232911	0.231254
ENSG00000145741.15	BTF3	-1.19246	-4.5313	0.23308	3.14334e-06	NA	NA	NA	1	2	2	0.23308	0.00979608
ENSG00000245468.3	RP11-367J11.3	1.19213	0.0709436	0.233209	0.0368134	NA	NA	NA	1	1	1	0.233209	0.637154
ENSG00000183977.13	PP2D1	1.19204	0.102872	0.233246	0.00819656	NA	NA	NA	1	2	2	0.233246	0.145627
ENSG00000004455.16	AK2	1.19178	0.165469	0.233347	0.00199634	NA	NA	NA	2	2	2	0.309938	0.14198
ENSG00000150773.10	PIH1D2	-1.19173	-0.200082	0.233368	0.00214681	NA	NA	NA	2	2	2	0.238565	0.0639155
ENSG00000261594.3	TPBGL	1.1914	8.30563	0.233497	8.12394e-07	NA	NA	NA	1	1	1	0.233497	0.00358456
ENSG00000111344.11	RASAL1	-1.19128	-0.107274	0.233543	0.00695382	NA	NA	NA	1	1	1	0.233543	0.204242
ENSG00000197937.12	ZNF347	1.19104	1.22441	0.233636	0.000100996	NA	NA	NA	1	1	1	0.233636	0.0676152
ENSG00000175395.15	ZNF25	1.19087	0.32686	0.233705	0.000589318	NA	NA	NA	2	2	2	0.271403	0.129803
ENSG00000169972.11	PUSL1	-1.18933	-0.0875791	0.234309	0.0111736	NA	NA	NA	2	2	2	0.189585	0.150398
ENSG00000088882.7	CPXM1	1.18876	0.0495869	0.234536	0.0254297	NA	NA	NA	1	1	1	0.234536	0.375704
ENSG00000169764.15	UGP2	1.18871	0.980412	0.234552	5.64544e-05	NA	NA	NA	1	1	1	0.234552	0.0311165
ENSG00000185684.12	EP400NL	1.18811	0.046606	0.234791	0.039696	NA	NA	NA	2	2	2	0.120294	0.423928
ENSG00000142686.7	C1orf216	1.18782	0.0454258	0.234906	0.0243397	NA	NA	NA	1	2	2	0.234906	0.442237
ENSG00000155850.7	SLC26A2	1.18781	0.881053	0.234907	0.000112829	NA	NA	NA	1	2	2	0.234907	0.0231938
ENSG00000182752.9	PAPPA	-1.18763	-0.774399	0.23498	0.000144337	NA	NA	NA	2	2	2	0.112958	0.0174187
ENSG00000170291.14	ELP5	-1.1875	-0.143968	0.235029	0.00488183	NA	NA	NA	2	2	2	0.326535	0.109808
ENSG00000263683.1	RP4-777O23.1	1.18742	0.042731	0.235063	0.0345788	NA	NA	NA	2	2	2	0.203919	0.306582
ENSG00000083817.8	ZNF416	1.18731	0.183156	0.235106	0.00229287	NA	NA	NA	1	1	1	0.235106	0.0875155
ENSG00000136999.4	NOV	1.18728	0.0936965	0.235117	0.00661181	NA	NA	NA	2	2	2	0.098579	0.347209
ENSG00000156502.13	SUPV3L1	1.18728	0.127744	0.235117	0.00484865	NA	NA	NA	2	2	2	0.228008	0.147264
ENSG00000178096.8	BOLA1	-1.1872	-0.248132	0.235149	0.00142436	NA	NA	NA	1	1	1	0.235149	0.110836
ENSG00000148303.16	RPL7A	-1.18683	-1.52502	0.235295	3.5051e-05	NA	NA	NA	2	2	2	0.23226	0.0159098
ENSG00000160785.13	SLC25A44	1.18678	0.208698	0.235313	0.00173233	NA	NA	NA	1	2	2	0.235313	0.0653577
ENSG00000163249.11	CCNYL1	1.18678	1.40686	0.235315	0.000332109	NA	NA	NA	1	2	2	0.235315	0.0934953
ENSG00000187994.13	RINL	-1.18658	-0.0322539	0.235392	0.0721554	NA	NA	NA	1	1	1	0.235392	0.392387
ENSG00000282851.1	BISPR	1.18657	0.0336417	0.235397	0.0510377	NA	NA	NA	1	1	1	0.235397	0.415793
ENSG00000159685.10	CHCHD6	1.18623	0.508199	0.23553	0.000246625	NA	NA	NA	1	2	2	0.23553	0.058174
ENSG00000118520.14	ARG1	1.18611	0.129622	0.23558	0.00412764	NA	NA	NA	1	1	1	0.23558	0.102992
ENSG00000168661.14	ZNF30	1.18593	0.0499038	0.235648	0.0311184	NA	NA	NA	1	2	2	0.235648	0.259519
ENSG00000004766.15	VPS50	1.18593	8.22468	0.235649	8.56524e-07	NA	NA	NA	1	1	1	0.235649	0.00322663
ENSG00000122223.12	CD244	-1.18587	-0.139177	0.235674	0.00641152	NA	NA	NA	2	2	2	0.007055	0.128719
ENSG00000080503.22	SMARCA2	-1.18579	-10.3362	0.235705	6.19315e-07	NA	NA	NA	1	1	1	0.235705	0.00358169
ENSG00000139970.16	RTN1	1.18577	0.0657249	0.235715	0.0186486	NA	NA	NA	2	2	2	0.220841	0.198561
ENSG00000159259.7	CHAF1B	1.1856	0.622603	0.23578	0.000245358	NA	NA	NA	2	2	2	0.090595	0.0347587
ENSG00000167985.6	SDHAF2	-1.18541	-0.147635	0.235855	0.0122526	NA	NA	NA	1	2	2	0.235855	0.611604
ENSG00000124116.18	WFDC3	-1.18526	-0.0186551	0.235914	0.230674	NA	NA	NA	1	1	1	0.235914	0.723396
ENSG00000131773.13	KHDRBS3	-1.18489	-236.265	0.236062	2.38802e-09	NA	NA	NA	1	1	1	0.236062	0.000145273
ENSG00000185009.12	AP3M1	1.18484	0.406017	0.236081	0.000686027	NA	NA	NA	1	1	1	0.236081	0.0502934
ENSG00000168824.14	NSG1	1.18483	1.05068	0.236084	5.29487e-05	NA	NA	NA	1	1	1	0.236084	0.023499
ENSG00000119314.15	PTBP3	1.18446	0.301896	0.236232	0.00104387	NA	NA	NA	1	1	1	0.236232	0.0549295
ENSG00000126464.13	PRR12	1.18439	0.0283911	0.236259	0.10301	NA	NA	NA	1	2	2	0.236259	0.823214
ENSG00000164120.13	HPGD	-1.18382	-0.792503	0.236484	0.000250695	NA	NA	NA	1	1	1	0.236484	0.0955567
ENSG00000090339.8	ICAM1	1.18352	0.682747	0.236602	0.00033404	NA	NA	NA	1	1	1	0.236602	0.0437556
ENSG00000182156.9	ENPP7	1.18337	0.0197066	0.236661	0.222731	NA	NA	NA	2	2	2	0.046002	0.657449
ENSG00000151883.17	PARP8	1.18325	0.0605848	0.23671	0.0236297	NA	NA	NA	1	1	1	0.23671	0.294001
ENSG00000260916.7	CCPG1	-1.18297	-0.157946	0.236821	0.00335765	NA	NA	NA	1	1	1	0.236821	0.14505
ENSG00000111700.12	SLCO1B3	-1.18262	-0.19851	0.23696	0.00202182	NA	NA	NA	1	1	1	0.23696	0.0713718
ENSG00000156110.13	ADK	1.18234	0.043494	0.237069	0.0493902	NA	NA	NA	2	2	2	0.220093	0.235145
ENSG00000198551.9	ZNF627	1.18177	1.24259	0.237296	4.62561e-05	NA	NA	NA	1	1	1	0.237296	0.0281661
ENSG00000114646.9	CSPG5	1.1811	0.295313	0.237564	0.00093363	NA	NA	NA	1	1	1	0.237564	0.0476613
ENSG00000249096.6	RP11-290F5.1	-1.18053	-0.0276354	0.237789	0.0925863	NA	NA	NA	2	3	3	0.239184	0.515563
ENSG00000277791.4	PSMB3	1.18046	0.0860615	0.237817	0.0105513	NA	NA	NA	3	3	3	0.260607	0.145464
ENSG00000090924.14	PLEKHG2	1.18027	90.6506	0.237894	8.51597e-09	NA	NA	NA	1	1	1	0.237894	0.000367002
ENSG00000135549.14	PKIB	1.1802	0.156329	0.237922	0.00426608	NA	NA	NA	1	1	1	0.237922	0.120765
ENSG00000075702.16	WDR62	-1.18014	-6.11463	0.237944	2.07081e-06	NA	NA	NA	1	1	1	0.237944	0.00327902
ENSG00000167740.9	CYB5D2	1.17973	0.048827	0.238106	0.0331953	NA	NA	NA	1	1	1	0.238106	0.318451
ENSG00000041357.15	PSMA4	1.1796	0.0470877	0.238158	0.0389889	NA	NA	NA	2	3	3	0.252913	0.204129
ENSG00000109854.13	HTATIP2	-1.17947	-0.103609	0.23821	0.00648198	NA	NA	NA	1	1	1	0.23821	0.203902
ENSG00000250786.1	SNHG18	1.17885	0.0188828	0.238459	0.27412	NA	NA	NA	3	3	3	0.211474	0.793151
ENSG00000186431.18	FCAR	1.17879	0.142974	0.238481	0.00615913	NA	NA	NA	2	2	2	0.305462	0.176518
ENSG00000143228.12	NUF2	-1.17877	-5.06115	0.23849	3.26145e-06	NA	NA	NA	1	1	1	0.23849	0.00536874
ENSG00000173262.11	SLC2A14	-1.17821	-0.0988692	0.238711	0.0128527	NA	NA	NA	1	2	2	0.238711	0.186742
ENSG00000006459.10	KDM7A	1.17742	0.0704765	0.239028	0.0152631	NA	NA	NA	1	1	1	0.239028	0.317013
ENSG00000177932.6	ZNF354C	-1.17738	-0.213112	0.239045	0.00254545	NA	NA	NA	2	2	2	0.248773	0.0774958
ENSG00000167757.13	KLK11	-1.17694	-0.0466455	0.239218	0.0425809	NA	NA	NA	1	1	1	0.239218	0.308326
ENSG00000134198.9	TSPAN2	1.17657	2.60479	0.239366	4.27192e-06	NA	NA	NA	1	1	1	0.239366	0.00821984
ENSG00000171700.13	RGS19	-1.17624	-0.0375742	0.239499	0.0516974	NA	NA	NA	1	1	1	0.239499	0.33209
ENSG00000115053.15	NCL	-1.17619	-0.274608	0.23952	0.00109979	NA	NA	NA	1	1	1	0.23952	0.0812249
ENSG00000169896.16	ITGAM	1.17599	1.1034	0.239599	6.52096e-05	NA	NA	NA	1	1	1	0.239599	0.0125539
ENSG00000151715.7	TMEM45B	-1.17586	-0.507591	0.239651	0.000225657	NA	NA	NA	1	2	2	0.239651	0.0770679
ENSG00000198952.8	SMG5	1.17542	0.0187634	0.239828	0.210878	NA	NA	NA	2	2	2	0.155239	0.522987
ENSG00000180089.5	TMEM86B	1.17541	0.216828	0.239829	0.00152697	NA	NA	NA	1	1	1	0.239829	0.101421
ENSG00000010322.15	NISCH	-1.17528	-0.139148	0.239884	0.00513438	NA	NA	NA	1	2	2	0.239884	0.181454
ENSG00000173156.6	RHOD	-1.17483	-0.132972	0.240063	0.00460858	NA	NA	NA	1	1	1	0.240063	0.188716
ENSG00000091879.13	ANGPT2	1.1748	1.74215	0.240076	1.85398e-05	NA	NA	NA	1	1	1	0.240076	0.0109037
ENSG00000116396.14	KCNC4	1.1746	0.092591	0.240155	0.00944306	NA	NA	NA	1	1	1	0.240155	0.158968
ENSG00000144026.11	ZNF514	1.17457	0.0147783	0.240169	0.345482	NA	NA	NA	3	5	5	0.260565	0.712747
ENSG00000125885.13	MCM8	-1.17439	-0.88955	0.240237	0.000144668	NA	NA	NA	1	2	2	0.240237	0.0445551
ENSG00000151790.8	TDO2	-1.17434	-0.597336	0.240259	0.000241194	NA	NA	NA	1	1	1	0.240259	0.0520862
ENSG00000244414.6	CFHR1	1.17419	0.0197075	0.240318	0.21507	NA	NA	NA	1	1	1	0.240318	0.685779
ENSG00000180921.6	FAM83H	-1.17405	-0.26359	0.240375	0.00183918	NA	NA	NA	2	2	2	0.024106	0.179608
ENSG00000162882.14	HAAO	1.17386	0.0863333	0.240453	0.010081	NA	NA	NA	2	2	2	0.018189	0.113273
ENSG00000060749.14	QSER1	-1.17376	-0.203383	0.240493	0.00540996	NA	NA	NA	1	1	1	0.240493	0.243275
ENSG00000248441.6	LINC01197	1.17343	0.0450996	0.240623	0.0502407	NA	NA	NA	2	2	2	0.213881	0.357204
ENSG00000151348.13	EXT2	1.17329	0.141745	0.240681	0.00632717	NA	NA	NA	1	1	1	0.240681	0.185008
ENSG00000163083.5	INHBB	-1.1731	-0.0731401	0.240756	0.0131661	NA	NA	NA	1	1	1	0.240756	0.172545
ENSG00000214290.8	COLCA2	-1.17289	-0.0703787	0.240839	0.0164304	NA	NA	NA	1	1	1	0.240839	0.180481
ENSG00000091732.15	ZC3HC1	-1.17273	-0.176691	0.240904	0.0028028	NA	NA	NA	2	2	2	0.063681	0.0759528
ENSG00000117122.13	MFAP2	-1.17271	-0.0900459	0.240912	0.00962213	NA	NA	NA	1	1	1	0.240912	0.153866
ENSG00000066557.5	LRRC40	1.17268	0.511652	0.240925	0.000565499	NA	NA	NA	1	1	1	0.240925	0.0694299
ENSG00000140525.17	FANCI	-1.17233	-0.0819031	0.241065	0.0108076	NA	NA	NA	2	2	2	0.105966	0.088682
ENSG00000148541.12	FAM13C	-1.17211	-9.77355	0.241151	5.31483e-07	NA	NA	NA	1	1	1	0.241151	0.00189317
ENSG00000139675.11	HNRNPA1L2	1.17177	0.636779	0.241288	0.000336818	NA	NA	NA	1	1	1	0.241288	0.0482617
ENSG00000174606.13	ANGEL2	1.17143	0.245092	0.241424	0.00102368	NA	NA	NA	1	2	2	0.241424	0.193095
ENSG00000175348.10	TMEM9B	-1.17126	-0.0689602	0.241496	0.00958941	NA	NA	NA	1	2	2	0.241496	0.31624
ENSG00000105656.12	ELL	-1.17096	-0.1175	0.241616	0.00693331	NA	NA	NA	1	1	1	0.241616	0.137966
ENSG00000259974.2	LINC00261	1.17079	1.1286	0.241685	5.91664e-05	NA	NA	NA	1	1	1	0.241685	0.0257975
ENSG00000066427.21	ATXN3	-1.17056	-2.26802	0.241774	5.00797e-05	NA	NA	NA	1	2	2	0.241774	0.034061
ENSG00000084774.13	CAD	1.17051	0.170479	0.241795	0.00273911	NA	NA	NA	1	1	1	0.241795	0.0881104
ENSG00000167165.18	UGT1A6	1.1704	5.90028	0.241841	1.27118e-06	NA	NA	NA	2	2	2	0.244408	0.00579317
ENSG00000174080.10	CTSF	1.17022	0.0728656	0.241911	0.0052574	NA	NA	NA	1	2	2	0.241911	0.21294
ENSG00000144895.11	EIF2A	1.16959	0.0817208	0.242165	0.0118851	NA	NA	NA	3	3	3	0.350922	0.197976
ENSG00000197894.10	ADH5	-1.16955	-0.126901	0.242182	0.00448142	NA	NA	NA	1	1	1	0.242182	0.240306
ENSG00000140750.16	ARHGAP17	1.16921	0.109163	0.24232	0.0072769	NA	NA	NA	2	2	2	0.298085	0.0889331
ENSG00000104518.10	GSDMD	-1.16912	-0.0315486	0.242355	0.0560776	NA	NA	NA	1	1	1	0.242355	0.46449
ENSG00000135473.14	PAN2	-1.16907	-0.338539	0.242376	0.010375	NA	NA	NA	2	2	2	0.239469	0.560284
ENSG00000181004.9	BBS12	1.16898	0.0366679	0.24241	0.0571399	NA	NA	NA	2	2	2	0.119205	0.21328
ENSG00000122786.19	CALD1	-1.16879	-0.0693354	0.242487	0.0132853	NA	NA	NA	1	1	1	0.242487	0.191071
ENSG00000179862.6	CITED4	1.16876	0.264072	0.242502	0.000919767	NA	NA	NA	1	1	1	0.242502	0.093751
ENSG00000204815.9	TTC25	1.16849	0.199722	0.242611	0.00176908	NA	NA	NA	1	1	1	0.242611	0.174187
ENSG00000131473.16	ACLY	1.16849	5.61176	0.242611	2.24079e-06	NA	NA	NA	1	1	1	0.242611	0.0061993
ENSG00000146839.18	ZAN	-1.16793	-1.67322	0.242834	4.74103e-05	NA	NA	NA	1	1	1	0.242834	0.0189467
ENSG00000203697.11	CAPN8	1.16734	0.0362294	0.243071	0.0572784	NA	NA	NA	2	2	2	0.221636	0.379718
ENSG00000138207.13	RBP4	-1.16732	-0.124638	0.243082	0.00494409	NA	NA	NA	1	1	1	0.243082	0.113593
ENSG00000170606.14	HSPA4	-1.1673	-1.24552	0.243088	7.02825e-05	NA	NA	NA	2	2	2	0.316875	0.0190942
ENSG00000163050.16	COQ8A	-1.16659	-0.102461	0.243376	0.00606021	NA	NA	NA	2	2	2	0.220678	0.133117
ENSG00000167555.13	ZNF528	-1.16619	-0.0257415	0.243538	0.102276	NA	NA	NA	1	2	2	0.243538	0.543714
ENSG00000134278.15	SPIRE1	1.16619	0.00866957	0.243538	1.21491	NA	NA	NA	3	3	3	0.099868	0.852715
ENSG00000140105.17	WARS	-1.16599	-0.0482193	0.243618	0.0324464	NA	NA	NA	2	2	2	0.087677	0.267503
ENSG00000103351.12	CLUAP1	-1.16597	-1.49346	0.243625	5.10504e-05	NA	NA	NA	1	2	2	0.243625	0.017276
ENSG00000171604.11	CXXC5	-1.16592	-4.09648	0.243645	3.50362e-06	NA	NA	NA	1	2	2	0.243645	0.00900919
ENSG00000010379.15	SLC6A13	1.16589	0.045359	0.243659	0.0331555	NA	NA	NA	1	1	1	0.243659	0.307547
ENSG00000211456.10	SACM1L	1.1658	0.517839	0.243694	0.000254118	NA	NA	NA	1	2	2	0.243694	0.0880795
ENSG00000162517.12	PEF1	1.1653	0.183686	0.243899	0.00240331	NA	NA	NA	1	1	1	0.243899	0.0673596
ENSG00000132357.13	CARD6	1.16496	0.0664555	0.244035	0.0164779	NA	NA	NA	1	1	1	0.244035	0.28419
ENSG00000076554.15	TPD52	1.1646	0.371182	0.244179	0.000960849	NA	NA	NA	1	1	1	0.244179	0.123276
ENSG00000116005.11	PCYOX1	-1.16452	-0.377504	0.244215	0.000498377	NA	NA	NA	1	1	1	0.244215	0.0558828
ENSG00000265519.1	CTD-3157E16.1	-1.16434	-1.50409	0.244287	7.49125e-05	NA	NA	NA	1	2	2	0.244287	0.0358442
ENSG00000257817.1	RP4-601P9.2	-1.16403	-15.3342	0.244412	9.47187e-07	NA	NA	NA	1	1	1	0.244412	0.00421463
ENSG00000197756.9	RPL37A	-1.16361	-0.124561	0.244582	0.00192019	NA	NA	NA	2	2	2	0.176624	0.323201
ENSG00000112078.13	KCTD20	-1.16335	-0.43444	0.244688	0.000331795	NA	NA	NA	1	2	2	0.244688	0.0331231
ENSG00000177839.6	PCDHB9	-1.16316	-0.0728558	0.244765	0.0165499	NA	NA	NA	1	2	2	0.244765	0.184529
ENSG00000171509.15	RXFP1	1.16315	2.03414	0.244767	3.39641e-05	NA	NA	NA	1	1	1	0.244767	0.0157605
ENSG00000168398.6	BDKRB2	1.16287	0.156264	0.244883	0.00330112	NA	NA	NA	2	2	2	0.263662	0.0886561
ENSG00000204161.13	C10orf128	1.16276	0.0519883	0.244926	0.0298619	NA	NA	NA	1	1	1	0.244926	0.286276
ENSG00000139624.12	CERS5	1.16263	0.0523616	0.24498	0.0237699	NA	NA	NA	2	2	2	0.360187	0.284535
ENSG00000120756.12	PLS1	1.1626	0.194545	0.244993	0.00192946	NA	NA	NA	1	1	1	0.244993	0.0629264
ENSG00000205643.10	CDPF1	1.16255	0.071196	0.245011	0.0131961	NA	NA	NA	2	2	2	0.027495	0.216667
ENSG00000162571.13	TTLL10	1.16243	0.221852	0.245061	0.00244362	NA	NA	NA	1	1	1	0.245061	0.161603
ENSG00000080839.11	RBL1	1.16208	0.0653092	0.245204	0.0119807	NA	NA	NA	1	1	1	0.245204	0.224685
ENSG00000189233.11	NUGGC	-1.16183	-0.0884839	0.245306	0.0104315	NA	NA	NA	2	2	2	0.212087	0.123719
ENSG00000253731.2	PCDHGA6	1.16173	0.208342	0.245346	0.00191435	NA	NA	NA	1	2	2	0.245346	0.144714
ENSG00000175279.21	CENPS	1.1617	0.0660134	0.245357	0.011625	NA	NA	NA	1	1	1	0.245357	0.320526
ENSG00000115446.11	UNC50	1.16152	0.027069	0.245432	0.1142	NA	NA	NA	1	1	1	0.245432	0.543575
ENSG00000154265.15	ABCA5	-1.16132	-0.144639	0.245513	0.00348098	NA	NA	NA	2	2	2	0.121696	0.0906271
ENSG00000267060.5	PTGES3L	-1.16111	-0.0829638	0.245596	0.0104479	NA	NA	NA	1	1	1	0.245596	0.261982
ENSG00000166529.14	ZSCAN21	1.16081	0.0303098	0.245719	0.0928517	NA	NA	NA	2	2	2	0.030747	0.254524
ENSG00000149600.11	COMMD7	1.16073	0.0471707	0.245754	0.0304513	NA	NA	NA	2	2	2	0.271475	0.224722
ENSG00000275088.1	RP11-442O1.3	1.1605	0.090025	0.245847	0.0101408	NA	NA	NA	1	1	1	0.245847	0.150147
ENSG00000177683.13	THAP5	-1.16042	-0.0579567	0.245879	0.0226586	NA	NA	NA	1	1	1	0.245879	0.221459
ENSG00000166377.19	ATP9B	-1.15959	-0.23469	0.246214	0.00160397	NA	NA	NA	1	1	1	0.246214	0.0979333
ENSG00000160972.9	PPP1R16A	-1.15951	-0.105451	0.246247	0.00686214	NA	NA	NA	2	2	2	0.256903	0.119126
ENSG00000137507.11	LRRC32	-1.15943	-4.94807	0.24628	2.62365e-06	NA	NA	NA	1	1	1	0.24628	0.00329361
ENSG00000111300.9	NAA25	1.15901	0.0565743	0.246454	0.0181116	NA	NA	NA	1	1	1	0.246454	0.329619
ENSG00000144792.9	ZNF660	-1.15896	-0.0183696	0.246472	0.250669	NA	NA	NA	2	2	2	0.082278	0.819155
ENSG00000141252.19	VPS53	-1.15876	-0.0195193	0.246553	0.20523	NA	NA	NA	2	2	2	0.033358	0.496148
ENSG00000254469.7	RP11-849H4.2	1.15876	0.332133	0.246556	0.00106935	NA	NA	NA	1	1	1	0.246556	0.125326
ENSG00000133275.15	CSNK1G2	-1.15831	-63.755	0.246738	1.71324e-08	NA	NA	NA	1	1	1	0.246738	0.000396581
ENSG00000156603.15	MED19	-1.15821	-0.0482539	0.246779	0.0341927	NA	NA	NA	2	3	3	0.275043	0.283045
ENSG00000163682.15	RPL9	1.15755	0.0186662	0.247048	0.193207	NA	NA	NA	1	2	2	0.247048	0.677644
ENSG00000121897.14	LIAS	1.15755	0.156015	0.247048	0.00276566	NA	NA	NA	1	2	2	0.247048	0.0810755
ENSG00000101084.17	C20orf24	1.15737	0.342928	0.247122	0.000711733	NA	NA	NA	1	1	1	0.247122	0.0626283
ENSG00000144395.17	CCDC150	1.15712	0.178571	0.247222	0.0026375	NA	NA	NA	2	2	2	0.093351	0.116426
ENSG00000103152.11	MPG	-1.15705	-0.797055	0.247252	9.60776e-05	NA	NA	NA	1	2	2	0.247252	0.0405932
ENSG00000106034.17	CPED1	-1.15702	-0.26345	0.247263	0.000824358	NA	NA	NA	1	1	1	0.247263	0.0505675
ENSG00000171401.14	KRT13	-1.15693	-0.374169	0.247301	0.000693426	NA	NA	NA	1	1	1	0.247301	0.082166
ENSG00000271040.1	RP5-933K21.3	-1.15669	-0.0361837	0.247398	0.0408776	NA	NA	NA	2	2	2	0.116571	0.729855
ENSG00000117724.12	CENPF	1.15668	0.0795397	0.247403	0.0105661	NA	NA	NA	3	3	3	0.108825	0.177292
ENSG00000239467.5	AC007405.6	-1.15658	-0.0746856	0.247445	0.0148388	NA	NA	NA	1	2	2	0.247445	0.174371
ENSG00000179178.10	TMEM125	-1.15655	-3.10399	0.247458	9.31813e-06	NA	NA	NA	1	2	2	0.247458	0.0074765
ENSG00000204842.14	ATXN2	1.15618	8.14149	0.247608	8.34724e-07	NA	NA	NA	1	1	1	0.247608	0.00258982
ENSG00000145217.13	SLC26A1	1.15598	0.0683182	0.247688	0.0177509	NA	NA	NA	3	3	3	0.080262	0.169093
ENSG00000250596.1	RP11-440I14.2	1.15587	0.0231811	0.247736	0.147458	NA	NA	NA	1	1	1	0.247736	0.545789
ENSG00000011454.16	RABGAP1	1.15569	0.187511	0.24781	0.0013503	NA	NA	NA	1	1	1	0.24781	0.0981917
ENSG00000237721.1	AF064858.11	-1.15488	-2.94867	0.248138	1.09514e-05	NA	NA	NA	1	1	1	0.248138	0.00478079
ENSG00000168036.16	CTNNB1	-1.15482	-0.206546	0.248164	0.00167362	NA	NA	NA	1	1	1	0.248164	0.0588828
ENSG00000171291.8	ZNF439	1.15443	0.0567801	0.248325	0.0271729	NA	NA	NA	2	2	2	0.176579	0.698148
ENSG00000272444.1	RP11-1017G21.6	-1.15423	-0.262161	0.248404	0.0018886	NA	NA	NA	1	2	2	0.248404	0.240119
ENSG00000197933.12	ZNF823	-1.15407	-0.1004	0.248473	0.0113544	NA	NA	NA	2	2	2	0.261998	0.286498
ENSG00000164040.16	PGRMC2	-1.15388	-5.39522	0.248551	1.43987e-05	NA	NA	NA	1	1	1	0.248551	0.0140563
ENSG00000104147.8	OIP5	1.15364	0.045994	0.248647	0.0365719	NA	NA	NA	2	2	2	0.234198	0.295145
ENSG00000100726.14	TELO2	-1.15347	-0.0360059	0.248716	0.125725	NA	NA	NA	2	2	2	0.25433	0.782841
ENSG00000109084.13	TMEM97	1.15306	0.0857484	0.248887	0.0102257	NA	NA	NA	2	2	2	0.128429	0.141464
ENSG00000182544.8	MFSD5	1.15305	0.121603	0.248889	0.00507101	NA	NA	NA	2	2	2	0.288696	0.0949321
ENSG00000121940.15	CLCC1	-1.1523	-1.0897	0.249198	7.90117e-05	NA	NA	NA	1	2	2	0.249198	0.0336917
ENSG00000256443.1	RP11-794G24.1	-1.1521	-21.4727	0.249282	1.10266e-07	NA	NA	NA	1	1	1	0.249282	0.0013206
ENSG00000143412.9	ANXA9	1.15203	2.63377	0.249308	2.07579e-05	NA	NA	NA	1	2	2	0.249308	0.0274967
ENSG00000227471.8	AKR1B15	-1.15191	-0.0317418	0.249356	0.0770631	NA	NA	NA	1	1	1	0.249356	0.387218
ENSG00000145623.12	OSMR	-1.15178	-0.0916823	0.249413	0.0130773	NA	NA	NA	2	2	2	0.247147	0.163259
ENSG00000089195.14	TRMT6	-1.15159	-0.350863	0.249489	0.000990152	NA	NA	NA	1	2	2	0.249489	0.0971689
ENSG00000140398.13	NEIL1	1.15152	5.10785	0.24952	5.39744e-06	NA	NA	NA	1	1	1	0.24952	0.0119191
ENSG00000104808.7	DHDH	-1.15138	-0.0837951	0.249574	0.0152678	NA	NA	NA	2	2	2	0.286797	0.246229
ENSG00000186300.11	ZNF555	1.15128	0.587523	0.249617	0.000295123	NA	NA	NA	1	2	2	0.249617	0.0252007
ENSG00000067182.7	TNFRSF1A	-1.15113	-0.322102	0.249678	0.000697326	NA	NA	NA	1	2	2	0.249678	0.0375037
ENSG00000181982.18	CCDC149	-1.15101	-0.897439	0.249727	8.50107e-05	NA	NA	NA	1	1	1	0.249727	0.0153548
ENSG00000138459.8	SLC35A5	-1.15069	-0.0883744	0.249858	0.00830495	NA	NA	NA	1	1	1	0.249858	0.246078
ENSG00000272892.1	RP11-57G10.8	-1.15064	-0.191761	0.249879	0.00199711	NA	NA	NA	1	1	1	0.249879	0.10183
ENSG00000070808.15	CAMK2A	-1.15063	-6.16498	0.249885	2.26112e-06	NA	NA	NA	1	1	1	0.249885	0.00464835
ENSG00000101346.13	POFUT1	1.15063	1.39031	0.249886	3.58862e-05	NA	NA	NA	1	2	2	0.249886	0.0123059
ENSG00000158869.10	FCER1G	-1.15036	-0.0894536	0.249994	0.00957008	NA	NA	NA	2	2	2	0.01635	0.250373
ENSG00000123144.10	C19orf43	1.15026	1.85542	0.250036	8.34039e-05	NA	NA	NA	1	1	1	0.250036	0.0551165
ENSG00000142039.3	CCDC97	1.15007	0.180122	0.250113	0.00273766	NA	NA	NA	1	2	2	0.250113	0.0896783
ENSG00000197903.7	HIST1H2BK	1.14996	1.11731	0.250159	0.000176381	NA	NA	NA	1	1	1	0.250159	0.0681358
ENSG00000184178.15	SCFD2	1.14989	0.0871784	0.250191	0.00801963	NA	NA	NA	2	2	2	0.260624	0.121272
ENSG00000109381.19	ELF2	1.14986	0.619327	0.250201	0.000199701	NA	NA	NA	1	1	1	0.250201	0.0247527
ENSG00000180011.6	ZADH2	-1.14964	-0.0308544	0.250292	0.0800009	NA	NA	NA	1	3	3	0.250292	0.402049
ENSG00000072840.12	EVC	-1.14948	-0.0185636	0.250359	0.20513	NA	NA	NA	2	2	2	0.310858	0.475121
ENSG00000258586.1	RP5-1021I20.2	-1.14923	-0.048041	0.250461	0.0325821	NA	NA	NA	2	2	2	0.249074	0.345178
ENSG00000221829.9	FANCG	-1.14915	-0.043914	0.250494	0.0385654	NA	NA	NA	1	1	1	0.250494	0.271918
ENSG00000234362.5	LINC01914	-1.14899	-2.12373	0.250562	1.10673e-05	NA	NA	NA	1	1	1	0.250562	0.00863905
ENSG00000170425.3	ADORA2B	1.14868	3.64445	0.250688	1.02069e-05	NA	NA	NA	1	2	2	0.250688	0.0302254
ENSG00000069869.15	NEDD4	1.14824	0.286885	0.250871	0.00122472	NA	NA	NA	2	2	2	0.248593	0.0838856
ENSG00000132196.13	HSD17B7	1.14812	0.290053	0.250921	0.00153968	NA	NA	NA	1	2	2	0.250921	0.162501
ENSG00000183844.16	FAM3B	-1.14794	-0.0400951	0.250992	0.0653428	NA	NA	NA	2	2	2	0.094906	0.486189
ENSG00000185298.12	CCDC137	-1.14768	-0.0714905	0.2511	0.0122335	NA	NA	NA	2	2	2	0.250299	0.405416
ENSG00000154814.13	OXNAD1	1.14753	0.0630594	0.251163	0.0183756	NA	NA	NA	2	3	3	0.194441	0.142767
ENSG00000164398.12	ACSL6	-1.14714	-0.0588047	0.251323	0.0201827	NA	NA	NA	2	2	2	0.260538	0.791308
ENSG00000204316.12	MRPL38	1.14698	0.227682	0.251391	0.00189805	NA	NA	NA	1	1	1	0.251391	0.0655036
ENSG00000129250.11	KIF1C	1.14691	0.809139	0.251417	7.40847e-05	NA	NA	NA	1	1	1	0.251417	0.0240008
ENSG00000204248.10	COL11A2	1.14688	0.0770813	0.251432	0.00314342	NA	NA	NA	1	1	1	0.251432	0.255172
ENSG00000197586.12	ENTPD6	-1.14664	-0.162865	0.251531	0.00252686	NA	NA	NA	1	1	1	0.251531	0.104971
ENSG00000112308.12	C6orf62	-1.14661	-0.167701	0.251544	0.00223207	NA	NA	NA	2	3	3	0.225216	0.0860985
ENSG00000204334.7	ERICH2	1.1466	0.0843264	0.251545	0.0114192	NA	NA	NA	1	1	1	0.251545	0.152965
ENSG00000198718.12	TOGARAM1	1.14623	0.413283	0.251699	0.00192136	NA	NA	NA	1	1	1	0.251699	0.339564
ENSG00000185989.10	RASA3	1.14566	0.0338472	0.251936	0.0679306	NA	NA	NA	2	2	2	0.317427	0.307821
ENSG00000182628.12	SKA2	1.14543	1.14663	0.252031	0.000165551	NA	NA	NA	1	1	1	0.252031	0.0865682
ENSG00000266524.2	GDF10	-1.14498	-3.21754	0.252217	8.16579e-06	NA	NA	NA	1	1	1	0.252217	0.00855404
ENSG00000196843.15	ARID5A	1.14481	0.717902	0.252289	0.000184945	NA	NA	NA	1	2	2	0.252289	0.0399386
ENSG00000149742.9	SLC22A9	1.14478	3.13305	0.2523	7.20598e-06	NA	NA	NA	1	1	1	0.2523	0.0039412
ENSG00000040608.13	RTN4R	-1.14462	-1.36833	0.252367	6.94177e-05	NA	NA	NA	1	1	1	0.252367	0.0379199
ENSG00000261159.1	RP11-723O4.9	-1.14458	-0.0265481	0.252384	0.1187	NA	NA	NA	2	2	2	0.253214	0.571629
ENSG00000197168.11	NEK5	-1.14449	-0.0781573	0.25242	0.0215146	NA	NA	NA	2	2	2	0.143584	0.401317
ENSG00000166750.9	SLFN5	-1.14441	-0.0175364	0.252453	0.224869	NA	NA	NA	2	3	3	0.251357	0.68093
ENSG00000120798.16	NR2C1	1.14423	6.42276	0.252528	1.36596e-06	NA	NA	NA	1	1	1	0.252528	0.00562531
ENSG00000164989.16	CCDC171	-1.14409	-0.0656636	0.252588	0.0250715	NA	NA	NA	3	3	3	0.054329	0.393094
ENSG00000173273.15	TNKS	1.14399	0.0438205	0.252629	0.0404823	NA	NA	NA	2	2	2	0.129172	0.279952
ENSG00000100353.17	EIF3D	1.14376	0.141841	0.252723	0.00501671	NA	NA	NA	2	2	2	0.015079	0.150057
ENSG00000260325.1	HSPB9	1.14349	1.59477	0.252837	4.69664e-05	NA	NA	NA	1	1	1	0.252837	0.0216395
ENSG00000078699.21	CBFA2T2	-1.14329	-0.109706	0.25292	0.00581895	NA	NA	NA	1	2	2	0.25292	0.113814
ENSG00000050555.17	LAMC3	-1.14315	-0.0870461	0.252978	0.0109153	NA	NA	NA	1	1	1	0.252978	0.141167
ENSG00000196653.11	ZNF502	-1.14308	-0.0167456	0.253004	0.261382	NA	NA	NA	2	2	2	0.313199	0.526182
ENSG00000085832.16	EPS15	-1.14273	-0.0752202	0.25315	0.0447581	NA	NA	NA	1	1	1	0.25315	0.621309
ENSG00000144369.12	FAM171B	-1.14263	-0.0589618	0.253193	0.0164995	NA	NA	NA	1	1	1	0.253193	0.220363
ENSG00000055163.19	CYFIP2	-1.14256	-0.0277841	0.253222	0.0515876	NA	NA	NA	1	1	1	0.253222	0.782857
ENSG00000100804.18	PSMB5	-1.14254	-0.0920126	0.253231	0.00549352	NA	NA	NA	2	3	3	0.308031	0.203138
ENSG00000165443.11	PHYHIPL	1.1423	211.825	0.253328	1.60647e-09	NA	NA	NA	1	1	1	0.253328	8.99753e-05
ENSG00000198890.7	PRMT6	-1.1418	-0.0114886	0.253539	0.532359	NA	NA	NA	1	1	1	0.253539	1.13443
ENSG00000153391.15	INO80C	1.14164	0.0916536	0.253604	0.0212275	NA	NA	NA	2	2	2	0.356894	0.518068
ENSG00000214944.9	ARHGEF28	1.14157	0.315062	0.253634	0.000812117	NA	NA	NA	1	1	1	0.253634	0.0931627
ENSG00000164039.14	BDH2	-1.14138	-0.021131	0.253714	0.161348	NA	NA	NA	2	3	3	0.229798	0.411183
ENSG00000256162.2	SMLR1	-1.14106	-0.390172	0.253845	0.00111664	NA	NA	NA	2	3	3	0.202345	0.116434
ENSG00000157881.13	PANK4	-1.14094	-0.0455271	0.253896	0.0111149	NA	NA	NA	2	2	2	0.20988	0.803874
ENSG00000277782.1	RP11-775C24.5	-1.14068	-0.0267125	0.254005	0.141437	NA	NA	NA	1	1	1	0.254005	0.6403
ENSG00000115310.17	RTN4	1.14049	0.1142	0.254084	0.00479123	NA	NA	NA	1	1	1	0.254084	0.114685
ENSG00000137055.14	PLAA	1.14047	1.69715	0.254092	5.46094e-05	NA	NA	NA	1	1	1	0.254092	0.0158
ENSG00000203709.11	C1orf132	1.14038	0.787021	0.254127	6.81878e-05	NA	NA	NA	1	2	2	0.254127	0.0397448
ENSG00000155313.15	USP25	1.14003	0.249836	0.254274	0.00124185	NA	NA	NA	1	1	1	0.254274	0.0727678
ENSG00000198517.9	MAFK	1.13958	0.224849	0.254461	0.00152241	NA	NA	NA	1	1	1	0.254461	0.0539606
ENSG00000135643.4	KCNMB4	-1.13935	-0.638168	0.254557	0.000218169	NA	NA	NA	1	1	1	0.254557	0.0383896
ENSG00000138771.14	SHROOM3	1.13905	0.0755379	0.254683	0.0135674	NA	NA	NA	1	1	1	0.254683	0.164831
ENSG00000128050.8	PAICS	-1.13869	-0.283804	0.254832	0.000946829	NA	NA	NA	1	1	1	0.254832	0.0469725
ENSG00000137700.17	SLC37A4	1.13819	0.0906896	0.255041	0.0169399	NA	NA	NA	2	2	2	0.248798	0.235679
ENSG00000115257.15	PCSK4	1.13806	0.183542	0.255094	0.0079147	NA	NA	NA	1	1	1	0.255094	0.274722
ENSG00000091436.16	MAP3K20	-1.13788	-0.133598	0.255171	0.00435459	NA	NA	NA	2	2	2	0.12414	0.172789
ENSG00000232104.3	RFX3-AS1	1.13759	0.0289932	0.25529	0.148075	NA	NA	NA	2	2	2	0.214033	0.927242
ENSG00000135446.16	CDK4	1.13734	1.46617	0.255398	0.000112372	NA	NA	NA	1	1	1	0.255398	0.0330767
ENSG00000162572.20	SCNN1D	-1.13732	-0.197133	0.255403	0.00473926	NA	NA	NA	1	1	1	0.255403	0.260935
ENSG00000016402.13	IL20RA	-1.13731	-0.0614922	0.25541	0.0188256	NA	NA	NA	2	2	2	0.25605	0.336375
ENSG00000101049.14	SGK2	-1.13711	-0.138303	0.255492	0.00440208	NA	NA	NA	1	2	2	0.255492	0.128457
ENSG00000086848.14	ALG9	1.13628	0.110203	0.255839	0.00617568	NA	NA	NA	1	1	1	0.255839	0.110441
ENSG00000023041.11	ZDHHC6	1.13549	0.0917263	0.256171	0.00825939	NA	NA	NA	1	1	1	0.256171	0.136024
ENSG00000136699.19	SMPD4	1.13535	0.141195	0.256229	0.00637574	NA	NA	NA	1	1	1	0.256229	0.161769
ENSG00000118965.14	WDR35	1.13474	1.37735	0.256484	5.42294e-05	NA	NA	NA	1	2	2	0.256484	0.023503
ENSG00000182885.16	ADGRG3	1.1345	2.40852	0.256584	2.11442e-05	NA	NA	NA	1	1	1	0.256584	0.0356215
ENSG00000115325.13	DOK1	1.13448	6.69416	0.256594	1.83404e-06	NA	NA	NA	1	1	1	0.256594	0.0048614
ENSG00000187627.14	RGPD1	-1.13439	-0.0166159	0.256633	0.259614	NA	NA	NA	2	4	4	0.123149	0.679197
ENSG00000249267.6	LINC00939	-1.13422	-0.0238588	0.256702	0.148537	NA	NA	NA	3	4	4	0.104196	0.294202
ENSG00000138400.12	MDH1B	1.13387	0.0456322	0.256849	0.0380442	NA	NA	NA	3	3	3	0.067098	0.439505
ENSG00000110777.11	POU2AF1	1.1337	0.577375	0.25692	0.000244311	NA	NA	NA	2	2	2	0.24341	0.0273007
ENSG00000168268.10	NT5DC2	-1.13348	-0.0687624	0.257012	0.0151499	NA	NA	NA	2	2	2	0.213879	0.157468
ENSG00000117593.9	DARS2	-1.13333	-6.18836	0.257075	4.5123e-06	NA	NA	NA	1	1	1	0.257075	0.00762528
ENSG00000074054.17	CLASP1	1.13305	0.298461	0.257194	0.00104353	NA	NA	NA	1	1	1	0.257194	0.114655
ENSG00000161395.13	PGAP3	1.13289	0.278358	0.257262	0.00182483	NA	NA	NA	1	2	2	0.257262	0.0891803
ENSG00000109814.11	UGDH	1.13274	0.0665198	0.257323	0.0166083	NA	NA	NA	1	1	1	0.257323	0.191236
ENSG00000019505.7	SYT13	1.13262	0.0218329	0.257375	0.139935	NA	NA	NA	2	2	2	0.257178	0.328034
ENSG00000189067.12	LITAF	1.13259	0.0365025	0.257385	0.0483789	NA	NA	NA	2	2	2	0.097767	0.346771
ENSG00000142920.16	AZIN2	-1.13201	-0.590017	0.257629	0.000381494	NA	NA	NA	1	1	1	0.257629	0.0630761
ENSG00000152672.7	CLEC4F	-1.13174	-0.0442927	0.257744	0.0329449	NA	NA	NA	2	2	2	0.414751	0.218783
ENSG00000131116.11	ZNF428	-1.13173	-1.87352	0.257748	1.8049e-05	NA	NA	NA	1	1	1	0.257748	0.0125822
ENSG00000122435.9	TRMT13	-1.13171	-0.976639	0.257756	0.000129709	NA	NA	NA	1	1	1	0.257756	0.039255
ENSG00000251323.2	RP11-452H21.4	-1.13165	-0.0266203	0.257782	0.0892631	NA	NA	NA	2	2	2	0.296548	0.524127
ENSG00000006625.17	GGCT	-1.13142	-0.178865	0.257878	0.00305513	NA	NA	NA	3	3	3	0.110168	0.108389
ENSG00000099341.11	PSMD8	1.13132	0.200487	0.257921	0.00143196	NA	NA	NA	2	2	2	0.073566	0.0780553
ENSG00000253177.1	RP11-100L22.1	1.13061	0.171021	0.258221	0.00200192	NA	NA	NA	1	1	1	0.258221	0.0699564
ENSG00000162032.15	SPSB3	-1.13036	-3.97325	0.258325	3.7359e-06	NA	NA	NA	1	1	1	0.258325	0.0029983
ENSG00000260613.1	RP3-522J7.6	1.12956	0.205128	0.258661	0.00295085	NA	NA	NA	2	2	2	0.236215	0.13102
ENSG00000120913.23	PDLIM2	1.12939	0.127238	0.258735	0.00428854	NA	NA	NA	2	2	2	0.201314	0.133483
ENSG00000159374.17	M1AP	1.1293	16.6532	0.258772	1.98008e-06	NA	NA	NA	1	1	1	0.258772	0.00777495
ENSG00000080986.12	NDC80	1.1292	0.206049	0.258813	0.00228842	NA	NA	NA	1	2	2	0.258813	0.0699931
ENSG00000134882.15	UBAC2	1.1292	0.202036	0.258815	0.00255555	NA	NA	NA	1	1	1	0.258815	0.167203
ENSG00000164088.17	PPM1M	-1.12901	-0.0321829	0.258894	0.0706953	NA	NA	NA	3	3	3	0.046419	0.472373
ENSG00000152977.9	ZIC1	1.12894	10.9119	0.258922	4.85733e-07	NA	NA	NA	1	1	1	0.258922	0.00180986
ENSG00000090432.6	MUL1	-1.12888	-0.0346731	0.258948	0.0638088	NA	NA	NA	3	3	3	0.138965	0.280675
ENSG00000134461.15	ANKRD16	-1.1286	-0.115433	0.259065	0.00478615	NA	NA	NA	1	1	1	0.259065	0.121629
ENSG00000196584.2	XRCC2	-1.12846	-0.0340233	0.259128	0.0865388	NA	NA	NA	2	2	2	0.249211	0.517066
ENSG00000091527.15	CDV3	1.12844	0.622213	0.259136	0.000208156	NA	NA	NA	1	2	2	0.259136	0.0402306
ENSG00000120458.10	MSANTD2	1.12843	16.562	0.259138	8.4833e-07	NA	NA	NA	1	1	1	0.259138	0.00472533
ENSG00000185920.15	PTCH1	-1.12804	-0.045683	0.259305	0.0366448	NA	NA	NA	2	2	2	0.076824	0.372673
ENSG00000141562.17	NARF	1.128	0.0416752	0.25932	0.0443311	NA	NA	NA	1	1	1	0.25932	0.300298
ENSG00000172270.18	BSG	1.12784	0.115351	0.259388	0.00569328	NA	NA	NA	1	1	1	0.259388	0.256
ENSG00000196943.12	NOP9	-1.12743	-2.25367	0.259562	1.14733e-05	NA	NA	NA	1	1	1	0.259562	0.0154162
ENSG00000177409.11	SAMD9L	-1.12701	-0.0666294	0.259739	0.023726	NA	NA	NA	1	1	1	0.259739	0.476156
ENSG00000089248.6	ERP29	-1.12698	-0.385424	0.259749	0.000331433	NA	NA	NA	1	1	1	0.259749	0.0467147
ENSG00000198270.12	TMEM116	1.12698	0.0209987	0.259749	0.111658	NA	NA	NA	1	2	2	0.259749	0.857435
ENSG00000212643.2	ZRSR1	1.12682	0.668153	0.259819	0.00021371	NA	NA	NA	1	2	2	0.259819	0.03702
ENSG00000132432.13	SEC61G	-1.1267	-0.143123	0.259869	0.00398689	NA	NA	NA	1	1	1	0.259869	0.191311
ENSG00000073536.17	NLE1	1.12664	0.100726	0.259893	0.0031529	NA	NA	NA	2	2	2	0.267794	0.255801
ENSG00000176428.5	VPS37D	1.12631	0.0865909	0.260033	0.00729202	NA	NA	NA	1	1	1	0.260033	0.144022
ENSG00000205436.7	EXOC3L4	1.12626	0.0292897	0.260056	0.0869993	NA	NA	NA	2	2	2	0.236004	0.502137
ENSG00000168275.14	COA6	1.12514	0.0358645	0.26053	0.0509646	NA	NA	NA	1	1	1	0.26053	0.334286
ENSG00000162433.14	AK4	-1.1251	-0.536738	0.260546	0.000221879	NA	NA	NA	1	2	2	0.260546	0.0823028
ENSG00000185324.21	CDK10	-1.12503	-0.044861	0.260577	0.033111	NA	NA	NA	2	3	3	0.335476	0.262186
ENSG00000090857.13	PDPR	-1.12498	-0.0396465	0.260599	0.087008	NA	NA	NA	2	2	2	0.303145	0.498722
ENSG00000253797.2	UTP14C	-1.12443	-0.279786	0.26083	0.00169901	NA	NA	NA	1	2	2	0.26083	0.114584
ENSG00000277232.2	GTSE1-AS1	1.12413	0.590587	0.260958	0.00017755	NA	NA	NA	1	2	2	0.260958	0.0304528
ENSG00000183647.10	ZNF530	1.12411	0.0962244	0.260965	0.0206438	NA	NA	NA	2	2	2	0.044077	0.495472
ENSG00000256591.5	RP11-286N22.8	-1.12364	-0.478002	0.261165	0.000838208	NA	NA	NA	1	2	2	0.261165	0.159968
ENSG00000204237.4	OXLD1	-1.12364	-0.0804933	0.261168	0.00960468	NA	NA	NA	2	2	2	0.250711	0.347284
ENSG00000256537.4	SMIM10L1	-1.12339	-0.0753615	0.261271	0.0218245	NA	NA	NA	1	1	1	0.261271	0.274026
ENSG00000119688.20	ABCD4	-1.12327	-0.056603	0.261321	0.0207529	NA	NA	NA	1	1	1	0.261321	0.223469
ENSG00000168077.13	SCARA3	-1.12323	-0.239045	0.261338	0.00125877	NA	NA	NA	2	2	2	0.314405	0.0493977
ENSG00000243477.5	NAT6	1.12315	0.0746411	0.261375	0.0127865	NA	NA	NA	2	2	2	0.194616	0.299135
ENSG00000182185.18	RAD51B	-1.12273	-5.00001	0.261554	3.25817e-06	NA	NA	NA	1	1	1	0.261554	0.00257379
ENSG00000125384.6	PTGER2	-1.12264	-0.0467012	0.26159	0.029655	NA	NA	NA	2	2	2	0.080763	0.191712
ENSG00000188820.12	FAM26F	1.12251	0.0199032	0.261647	0.136246	NA	NA	NA	3	3	3	0.149205	0.714029
ENSG00000014138.8	POLA2	1.12232	0.0761424	0.261728	0.00468743	NA	NA	NA	1	2	2	0.261728	0.209121
ENSG00000205864.1	KRTAP5-6	1.12192	0.279664	0.261896	0.000971342	NA	NA	NA	1	1	1	0.261896	0.0483009
ENSG00000156414.18	TDRD9	-1.12181	-0.0350172	0.261942	0.0707087	NA	NA	NA	2	2	2	0.261869	0.414387
ENSG00000249746.1	RP11-254I22.3	-1.12143	-0.0619156	0.262103	0.0233502	NA	NA	NA	1	1	1	0.262103	0.424788
ENSG00000127081.13	ZNF484	-1.12123	-0.725111	0.262189	0.000725375	NA	NA	NA	2	2	2	0.064827	0.0878672
ENSG00000122952.16	ZWINT	1.12122	0.104796	0.262193	0.0104604	NA	NA	NA	2	2	2	0.273117	0.376853
ENSG00000083535.15	PIBF1	1.12095	0.163995	0.262311	0.00471175	NA	NA	NA	1	1	1	0.262311	0.137071
ENSG00000175161.13	CADM2	1.12065	2.7145	0.262438	1.74565e-05	NA	NA	NA	1	1	1	0.262438	0.0214353
ENSG00000108468.14	CBX1	1.12006	0.107583	0.262688	0.00495086	NA	NA	NA	2	2	2	0.284599	0.216143
ENSG00000164574.15	GALNT10	-1.11989	-3.74706	0.26276	5.67635e-06	NA	NA	NA	1	1	1	0.26276	0.00368235
ENSG00000227306.1	AP006285.6	-1.11962	-0.0447349	0.262876	0.0330853	NA	NA	NA	1	3	3	0.262876	0.280631
ENSG00000160201.11	U2AF1	-1.11926	-0.0563548	0.263031	0.0357014	NA	NA	NA	1	1	1	0.263031	0.404544
ENSG00000048140.17	TSPAN17	-1.11904	-0.238952	0.263124	0.00178077	NA	NA	NA	1	1	1	0.263124	0.0788107
ENSG00000121318.2	TAS2R10	1.11884	0.0641748	0.26321	0.0193648	NA	NA	NA	1	1	1	0.26321	0.192895
ENSG00000150627.15	WDR17	1.1187	0.0320302	0.263268	0.0667569	NA	NA	NA	2	2	2	0.128789	0.304038
ENSG00000213614.9	HEXA	-1.11825	-0.175964	0.263459	0.00353666	NA	NA	NA	1	1	1	0.263459	0.179741
ENSG00000106009.15	BRAT1	1.11814	0.0442042	0.263509	0.0367982	NA	NA	NA	2	2	2	0.270931	0.334025
ENSG00000164258.11	NDUFS4	-1.11807	-0.177368	0.263538	0.00263617	NA	NA	NA	2	2	2	0.321618	0.0739821
ENSG00000163357.10	DCST1	1.11723	0.0769916	0.263897	0.0106104	NA	NA	NA	2	2	2	0.197872	0.130484
ENSG00000168310.10	IRF2	1.11645	0.321402	0.264229	0.000545998	NA	NA	NA	1	1	1	0.264229	0.0694644
ENSG00000145335.15	SNCA	-1.11633	-0.108768	0.26428	0.00653394	NA	NA	NA	2	2	2	0.253294	0.135625
ENSG00000267321.2	LINC02001	-1.11585	-1.14716	0.264487	5.83114e-05	NA	NA	NA	1	1	1	0.264487	0.0178903
ENSG00000156413.13	FUT6	1.1155	0.0899495	0.264638	0.00926158	NA	NA	NA	1	1	1	0.264638	0.157333
ENSG00000125848.9	FLRT3	-1.11514	-0.116461	0.264792	0.00538885	NA	NA	NA	2	2	2	0.142208	0.114657
ENSG00000111452.12	ADGRD1	1.11493	0.16343	0.264879	0.0037637	NA	NA	NA	1	2	2	0.264879	0.168409
ENSG00000228022.5	HCG20	-1.11491	-0.130366	0.26489	0.00455982	NA	NA	NA	1	2	2	0.26489	0.113296
ENSG00000150768.15	DLAT	-1.11473	-0.536672	0.264966	0.000262943	NA	NA	NA	1	1	1	0.264966	0.0223638
ENSG00000135077.8	HAVCR2	1.11432	6.92338	0.265142	4.21285e-06	NA	NA	NA	1	1	1	0.265142	0.0123873
ENSG00000258102.3	MAP1LC3B2	1.11342	2.94427	0.26553	8.28896e-06	NA	NA	NA	1	1	1	0.26553	0.00714745
ENSG00000134644.15	PUM1	-1.11338	-3.33632	0.265544	6.68089e-06	NA	NA	NA	1	1	1	0.265544	0.00437817
ENSG00000243811.8	APOBEC3D	1.11292	0.0570316	0.265741	0.0228983	NA	NA	NA	1	1	1	0.265741	0.233853
ENSG00000149260.15	CAPN5	-1.11288	-0.375077	0.265758	0.000606278	NA	NA	NA	1	1	1	0.265758	0.0631818
ENSG00000066855.15	MTFR1	-1.11241	-0.381621	0.265964	0.000621039	NA	NA	NA	1	1	1	0.265964	0.137694
ENSG00000187664.8	HAPLN4	-1.11229	-0.128011	0.266015	0.00537557	NA	NA	NA	1	1	1	0.266015	0.146409
ENSG00000272733.1	KB-208E9.1	1.11206	0.0192572	0.266111	0.179814	NA	NA	NA	2	2	2	0.030152	0.627928
ENSG00000122884.12	P4HA1	-1.11204	-16.8628	0.26612	1.51676e-07	NA	NA	NA	1	1	1	0.26612	0.00154885
ENSG00000175591.11	P2RY2	1.11204	3.3605	0.266122	9.16032e-06	NA	NA	NA	1	1	1	0.266122	0.00935605
ENSG00000108021.19	FAM208B	-1.11176	-1.8395	0.266243	1.8588e-05	NA	NA	NA	1	1	1	0.266243	0.00845663
ENSG00000257556.1	RP11-44N21.1	1.11175	0.0867822	0.266245	0.00929926	NA	NA	NA	1	2	2	0.266245	0.142068
ENSG00000204104.11	TRAF3IP1	1.11156	0.0809159	0.266326	0.0114026	NA	NA	NA	2	2	2	0.199979	0.236989
ENSG00000008735.13	MAPK8IP2	-1.11139	-0.112154	0.2664	0.0125518	NA	NA	NA	1	1	1	0.2664	0.402171
ENSG00000163110.14	PDLIM5	1.11133	2.29031	0.266426	1.2204e-05	NA	NA	NA	1	1	1	0.266426	0.0168143
ENSG00000171853.15	TRAPPC12	-1.11131	-0.058026	0.266435	0.0220993	NA	NA	NA	2	2	2	0.168703	0.161775
ENSG00000111786.8	SRSF9	1.11111	0.388653	0.266523	0.00036977	NA	NA	NA	1	1	1	0.266523	0.0435839
ENSG00000205544.3	TMEM256	1.11107	0.0890552	0.266538	0.00545211	NA	NA	NA	3	3	3	0.139432	0.185405
ENSG00000173692.12	PSMD1	1.11064	3.69937	0.266725	3.06294e-06	NA	NA	NA	1	1	1	0.266725	0.00357656
ENSG00000165828.14	PRAP1	-1.11051	-0.131645	0.266778	0.00910569	NA	NA	NA	3	3	3	0.020949	0.334183
ENSG00000278259.4	MYO19	1.10997	0.0618504	0.267014	0.0176451	NA	NA	NA	1	1	1	0.267014	0.192303
ENSG00000153786.12	ZDHHC7	1.10906	0.0492566	0.267405	0.0229929	NA	NA	NA	2	2	2	0.157537	0.486995
ENSG00000099994.10	SUSD2	-1.10887	-0.0173551	0.267486	0.210588	NA	NA	NA	2	3	3	0.169072	0.716643
ENSG00000183828.14	NUDT14	-1.10869	-0.0662422	0.267562	0.0151659	NA	NA	NA	1	1	1	0.267562	0.182482
ENSG00000187010.19	RHD	-1.10865	-0.013697	0.26758	0.457629	NA	NA	NA	1	1	1	0.26758	0.977806
ENSG00000100577.18	GSTZ1	1.10853	0.0447357	0.267634	0.0344636	NA	NA	NA	1	1	1	0.267634	0.268086
ENSG00000179523.4	EIF3J-AS1	-1.10796	-0.127658	0.267877	0.00253326	NA	NA	NA	2	2	2	0.071487	0.128868
ENSG00000156875.13	MFSD14A	1.10768	0.710928	0.268002	0.000236218	NA	NA	NA	1	1	1	0.268002	0.0529744
ENSG00000134815.18	DHX34	1.10742	0.0610022	0.268113	0.011263	NA	NA	NA	1	1	1	0.268113	0.360069
ENSG00000135346.8	CGA	1.1073	10.0409	0.268163	7.90347e-07	NA	NA	NA	1	1	1	0.268163	0.00130596
ENSG00000151846.8	PABPC3	-1.10718	-2.00644	0.268218	2.89527e-05	NA	NA	NA	1	1	1	0.268218	0.016303
ENSG00000280165.1	PCDH20	1.10645	0.0707099	0.26853	0.0125183	NA	NA	NA	1	1	1	0.26853	0.170429
ENSG00000184271.16	POU6F1	-1.10582	-0.065101	0.268804	0.00966838	NA	NA	NA	2	2	2	0.367881	0.302133
ENSG00000188897.8	CTD-3088G3.8	1.10572	0.0538772	0.268848	0.0270322	NA	NA	NA	1	1	1	0.268848	0.366834
ENSG00000165985.9	C1QL3	1.10556	0.0102102	0.268917	0.671421	NA	NA	NA	2	2	2	0.290475	1.05132
ENSG00000224635.1	RP4-564F22.5	-1.10551	-0.0807512	0.268937	0.0285919	NA	NA	NA	1	2	2	0.268937	0.600152
ENSG00000110011.13	DNAJC4	1.10548	0.149041	0.26895	0.0031362	NA	NA	NA	1	1	1	0.26895	0.0837556
ENSG00000089505.17	CMTM1	1.10548	0.196736	0.268951	0.00245174	NA	NA	NA	1	1	1	0.268951	0.100394
ENSG00000261770.1	CTC-459F4.1	-1.10509	-0.0120401	0.26912	0.291188	NA	NA	NA	2	2	2	0.025179	1.1098
ENSG00000135956.8	TMEM127	1.10483	14.2516	0.269232	1.91556e-06	NA	NA	NA	1	2	2	0.269232	0.00764724
ENSG00000100426.6	ZBED4	1.10468	0.196907	0.269297	0.00188869	NA	NA	NA	2	2	2	0.293383	0.0972205
ENSG00000176399.3	DMRTA1	1.10396	0.0939525	0.26961	0.00672955	NA	NA	NA	1	1	1	0.26961	0.124276
ENSG00000013573.16	DDX11	1.10381	0.0106674	0.269675	0.626146	NA	NA	NA	2	2	2	0.268182	1.09747
ENSG00000267368.1	UPK3BL	1.10375	0.0261516	0.2697	0.0945876	NA	NA	NA	1	2	2	0.2697	0.482419
ENSG00000187944.2	C2orf66	1.10278	0.0576228	0.270121	0.0206522	NA	NA	NA	1	1	1	0.270121	0.254917
ENSG00000182836.9	PLCXD3	-1.10213	-0.330419	0.270404	0.00060921	NA	NA	NA	2	2	2	0.156007	0.048335
ENSG00000116747.12	TROVE2	1.10161	1.13374	0.270631	3.90008e-05	NA	NA	NA	1	1	1	0.270631	0.0116949
ENSG00000159873.9	CCDC117	-1.10153	-0.660086	0.270665	0.000144689	NA	NA	NA	1	1	1	0.270665	0.035759
ENSG00000158856.17	DMTN	-1.1015	-0.0325566	0.27068	0.0511456	NA	NA	NA	1	2	2	0.27068	0.386895
ENSG00000066379.14	ZNRD1	-1.10124	-0.0603286	0.270793	0.0404549	NA	NA	NA	1	2	2	0.270793	0.745069
ENSG00000135506.15	OS9	-1.10123	-0.146366	0.270795	0.00241865	NA	NA	NA	1	1	1	0.270795	0.0808796
ENSG00000132424.14	PNISR	-1.10108	-0.776039	0.270861	9.07678e-05	NA	NA	NA	1	1	1	0.270861	0.0158072
ENSG00000068885.14	IFT80	-1.10075	-0.114822	0.271007	0.00586717	NA	NA	NA	1	1	1	0.271007	0.118226
ENSG00000168710.17	AHCYL1	1.10053	33.0604	0.271101	6.1472e-08	NA	NA	NA	1	1	1	0.271101	0.000461943
ENSG00000115109.13	EPB41L5	1.10048	0.178161	0.271121	0.00220977	NA	NA	NA	2	2	2	0.145893	0.0699517
ENSG00000247157.6	LINC01252	1.10024	0.0142949	0.271226	0.399572	NA	NA	NA	2	2	2	0.276516	0.846864
ENSG00000126883.16	NUP214	1.09981	0.525694	0.271417	0.000202853	NA	NA	NA	1	2	2	0.271417	0.0335557
ENSG00000183513.8	COA5	1.09978	0.0839785	0.271427	0.0106191	NA	NA	NA	1	1	1	0.271427	0.165757
ENSG00000099956.18	SMARCB1	1.09975	0.0563032	0.271439	0.0240019	NA	NA	NA	2	2	2	0.313043	0.272446
ENSG00000167077.12	MEI1	1.09972	0.026219	0.271452	0.0971259	NA	NA	NA	1	2	2	0.271452	0.518098
ENSG00000136100.12	VPS36	-1.09966	-0.0893706	0.271482	0.00839523	NA	NA	NA	1	1	1	0.271482	0.157188
ENSG00000158985.13	CDC42SE2	-1.09965	-0.0924298	0.271484	0.011097	NA	NA	NA	2	2	2	0.158981	0.135142
ENSG00000112592.13	TBP	1.09959	0.127169	0.271512	0.00765421	NA	NA	NA	1	1	1	0.271512	0.267228
ENSG00000125834.12	STK35	1.0995	0.1771	0.271551	0.00105074	NA	NA	NA	2	2	2	0.154142	0.111149
ENSG00000204644.9	ZFP57	1.09942	0.00745178	0.271587	1.75134	NA	NA	NA	3	3	3	0.213285	1.15249
ENSG00000132334.16	PTPRE	-1.09933	-0.599632	0.271625	0.000250496	NA	NA	NA	1	1	1	0.271625	0.039139
ENSG00000092820.17	EZR	-1.0992	-0.293672	0.271679	0.000765938	NA	NA	NA	1	2	2	0.271679	0.0964886
ENSG00000164107.8	HAND2	1.09914	4.84342	0.271709	2.50237e-06	NA	NA	NA	1	1	1	0.271709	0.00279059
ENSG00000130023.15	ERMARD	1.09912	0.129795	0.271715	0.00474772	NA	NA	NA	1	2	2	0.271715	0.140468
ENSG00000184786.5	TCTE3	1.09912	0.636022	0.271715	0.000197723	NA	NA	NA	1	2	2	0.271715	0.0286657
ENSG00000119326.14	CTNNAL1	1.09907	0.0442417	0.271738	0.0384808	NA	NA	NA	2	3	3	0.117904	0.416784
ENSG00000134042.12	MRO	1.09871	0.276062	0.271894	0.000643759	NA	NA	NA	1	1	1	0.271894	0.0561721
ENSG00000166402.8	TUB	-1.09837	-0.0435299	0.272045	0.0286039	NA	NA	NA	1	1	1	0.272045	0.374547
ENSG00000089053.12	ANAPC5	-1.09834	-2.70979	0.272055	7.94537e-06	NA	NA	NA	1	1	1	0.272055	0.00741164
ENSG00000159640.15	ACE	-1.09812	-0.0347163	0.272153	0.0568718	NA	NA	NA	2	2	2	0.180564	0.22915
ENSG00000132824.13	SERINC3	-1.09779	-0.163066	0.272298	0.00290101	NA	NA	NA	1	2	2	0.272298	0.193345
ENSG00000166436.15	TRIM66	1.09749	0.0284776	0.272426	0.102174	NA	NA	NA	2	2	2	0.276159	0.449245
ENSG00000176714.9	CCDC121	-1.09738	-0.320525	0.272475	0.000450631	NA	NA	NA	1	2	2	0.272475	0.128115
ENSG00000237767.1	LINC01370	1.09725	0.0305657	0.272532	0.0752383	NA	NA	NA	2	2	2	0.273686	0.561712
ENSG00000251526.1	RP11-381N20.1	-1.09699	-19.2149	0.272645	1.55747e-07	NA	NA	NA	1	1	1	0.272645	0.000600472
ENSG00000114388.12	NPRL2	1.09676	7.60074	0.272746	4.69137e-06	NA	NA	NA	1	2	2	0.272746	0.0130719
ENSG00000232838.3	PET117	-1.09652	-1.46447	0.272851	2.5546e-05	NA	NA	NA	1	1	1	0.272851	0.0230035
ENSG00000123684.12	LPGAT1	1.09626	0.275422	0.272967	0.000822902	NA	NA	NA	1	2	2	0.272967	0.0432862
ENSG00000136738.14	STAM	-1.09578	-0.369314	0.273176	0.00393453	NA	NA	NA	2	2	2	0.312808	0.169367
ENSG00000197782.14	ZNF780A	-1.09577	-0.0178066	0.273178	0.219116	NA	NA	NA	2	3	3	0.260724	0.704097
ENSG00000127838.13	PNKD	-1.09567	-0.0574039	0.273222	0.0209209	NA	NA	NA	1	1	1	0.273222	0.210073
ENSG00000184956.15	MUC6	-1.09559	-1.42542	0.273258	6.60408e-05	NA	NA	NA	1	3	3	0.273258	0.0224075
ENSG00000030419.16	IKZF2	1.09512	0.0925034	0.273464	0.00825088	NA	NA	NA	1	1	1	0.273464	0.125347
ENSG00000159147.17	DONSON	-1.0951	-1.3711	0.273473	5.60031e-05	NA	NA	NA	1	1	1	0.273473	0.0277215
ENSG00000174547.13	MRPL11	-1.09386	-0.3062	0.274018	0.000797647	NA	NA	NA	1	1	1	0.274018	0.0391215
ENSG00000198924.7	DCLRE1A	1.09344	0.0909405	0.274202	0.00903628	NA	NA	NA	1	1	1	0.274202	0.256684
ENSG00000135457.9	TFCP2	-1.09334	-0.908625	0.274244	0.000253199	NA	NA	NA	1	2	2	0.274244	0.0689085
ENSG00000235576.1	LINC01871	-1.09294	-0.69026	0.274422	0.000250424	NA	NA	NA	1	1	1	0.274422	0.0470634
ENSG00000166595.11	FAM96B	1.0927	1.61034	0.274527	2.07357e-05	NA	NA	NA	1	1	1	0.274527	0.0140766
ENSG00000175582.19	RAB6A	1.0921	0.298871	0.274791	0.000729224	NA	NA	NA	1	1	1	0.274791	0.0386789
ENSG00000142102.15	PGGHG	-1.09204	-0.0126272	0.274817	0.445289	NA	NA	NA	3	3	3	0.268853	0.621311
ENSG00000128578.9	STRIP2	-1.09193	-0.206734	0.274865	0.00407482	NA	NA	NA	1	1	1	0.274865	0.429483
ENSG00000129988.5	LBP	1.09161	0.858707	0.275003	0.000150203	NA	NA	NA	1	1	1	0.275003	0.0269079
ENSG00000274560.1	RP11-285E23.2	1.09151	0.0796649	0.27505	0.00848434	NA	NA	NA	2	2	2	0.315735	0.15337
ENSG00000259618.1	RP11-562A8.5	1.09127	18.8097	0.275154	2.06168e-07	NA	NA	NA	1	1	1	0.275154	0.00180577
ENSG00000120008.15	WDR11	-1.09113	-0.050468	0.275217	0.0268935	NA	NA	NA	1	2	2	0.275217	0.249604
ENSG00000100221.10	JOSD1	1.09105	0.0279479	0.275252	0.0940164	NA	NA	NA	2	2	2	0.228434	0.39391
ENSG00000151116.16	UEVLD	1.09072	0.109146	0.275396	0.0045446	NA	NA	NA	1	2	2	0.275396	0.125602
ENSG00000187498.14	COL4A1	-1.09066	-0.200713	0.275423	0.0015655	NA	NA	NA	3	3	3	0.25574	0.0502645
ENSG00000145708.10	CRHBP	1.09047	8.79236	0.275505	1.19208e-06	NA	NA	NA	1	2	2	0.275505	0.00391931
ENSG00000051620.10	HEBP2	-1.09021	-0.0686959	0.27562	0.0114123	NA	NA	NA	1	1	1	0.27562	0.644726
ENSG00000117174.10	ZNHIT6	-1.0902	-0.0366	0.275626	0.0475917	NA	NA	NA	1	1	1	0.275626	0.309344
ENSG00000170832.12	USP32	1.08884	1169.89	0.276226	1.35264e-10	NA	NA	NA	1	1	1	0.276226	7.01906e-05
ENSG00000272646.1	RP11-188P17.2	-1.08878	-0.889106	0.276251	0.00021183	NA	NA	NA	1	1	1	0.276251	0.0217769
ENSG00000174059.16	CD34	-1.08868	-3.06787	0.276295	1.39774e-05	NA	NA	NA	1	1	1	0.276295	0.0153171
ENSG00000136536.14	2020-03-07	1.08867	0.202356	0.2763	0.00124822	NA	NA	NA	2	2	2	0.241357	0.087525
ENSG00000156239.11	N6AMT1	-1.08836	-0.0544239	0.276438	0.0219097	NA	NA	NA	2	2	2	0.364027	0.269337
ENSG00000124831.18	LRRFIP1	1.08826	0.201029	0.276481	0.00197559	NA	NA	NA	1	1	1	0.276481	0.0781629
ENSG00000128045.6	RASL11B	-1.08804	-0.321083	0.276577	0.000654004	NA	NA	NA	2	2	2	0.330197	0.0555504
ENSG00000145216.15	FIP1L1	-1.0878	-0.635758	0.276682	0.000193541	NA	NA	NA	2	2	2	0.305019	0.0241593
ENSG00000011426.10	ANLN	-1.08763	-0.27827	0.276759	0.000929106	NA	NA	NA	2	2	2	0.189112	0.0763261
ENSG00000105672.14	ETV2	1.08758	0.0320228	0.276779	0.0442239	NA	NA	NA	1	2	2	0.276779	0.805956
ENSG00000021776.10	AQR	1.0875	0.204007	0.276816	0.00185188	NA	NA	NA	2	2	2	0.076768	0.218556
ENSG00000184232.8	OAF	1.0872	2.28609	0.27695	2.39545e-05	NA	NA	NA	1	1	1	0.27695	0.0202691
ENSG00000185669.5	SNAI3	-1.08714	-0.100217	0.276976	0.00839559	NA	NA	NA	1	2	2	0.276976	0.131744
ENSG00000136715.17	SAP130	1.08712	0.344227	0.276985	0.000962081	NA	NA	NA	1	1	1	0.276985	0.0776434
ENSG00000161016.17	RPL8	-1.0867	-0.0360079	0.277171	0.0488923	NA	NA	NA	1	1	1	0.277171	0.318374
ENSG00000204923.3	FBXO48	1.08615	1.31246	0.277412	0.000105589	NA	NA	NA	2	2	2	0.373735	0.0564227
ENSG00000169762.16	TAPT1	-1.08614	-0.163094	0.277418	0.00302248	NA	NA	NA	2	2	2	0.268401	0.110391
ENSG00000197329.11	PELI1	-1.08606	-0.360816	0.277452	0.000535906	NA	NA	NA	1	2	2	0.277452	0.0352451
ENSG00000102554.13	KLF5	1.08562	0.125017	0.277648	0.00597599	NA	NA	NA	1	1	1	0.277648	0.148795
ENSG00000071082.10	RPL31	1.08543	0.529955	0.277731	0.000255631	NA	NA	NA	1	1	1	0.277731	0.0225717
ENSG00000203685.9	STUM	1.08504	0.0720146	0.277905	0.0142432	NA	NA	NA	1	1	1	0.277905	0.244673
ENSG00000176915.14	ANKLE2	1.08495	0.034913	0.277943	0.0488104	NA	NA	NA	2	2	2	0.037308	0.309287
ENSG00000148187.17	MRRF	1.08479	0.527382	0.278017	0.000283594	NA	NA	NA	2	2	2	0.296712	0.0655972
ENSG00000110583.12	NAA40	1.08423	0.121945	0.278262	0.00376667	NA	NA	NA	1	1	1	0.278262	0.0939356
ENSG00000132950.18	ZMYM5	-1.08409	-0.240234	0.278325	0.000989643	NA	NA	NA	1	2	2	0.278325	0.0918481
ENSG00000116459.10	ATP5F1	-1.08372	-17.5364	0.278489	2.62558e-07	NA	NA	NA	1	1	1	0.278489	0.00161795
ENSG00000116455.13	WDR77	-1.08372	-1.37866	0.278489	4.24804e-05	NA	NA	NA	1	1	1	0.278489	0.0205801
ENSG00000225830.12	ERCC6	-1.0836	-0.0567044	0.278541	0.0151651	NA	NA	NA	1	1	1	0.278541	0.223933
ENSG00000096063.15	SRPK1	-1.08346	-0.127887	0.278605	0.00352555	NA	NA	NA	2	2	2	0.187551	0.0888365
ENSG00000105974.11	CAV1	1.08337	7.17864	0.278642	2.96542e-06	NA	NA	NA	1	1	1	0.278642	0.0133401
ENSG00000136930.12	PSMB7	1.08296	0.113491	0.278826	0.00471037	NA	NA	NA	2	2	2	0.201403	0.148105
ENSG00000261786.1	RP4-555D20.2	-1.08263	-0.129119	0.278971	0.00495184	NA	NA	NA	1	1	1	0.278971	0.166792
ENSG00000183826.16	BTBD9	1.08236	0.153317	0.279092	0.00286448	NA	NA	NA	2	2	2	0.022002	0.11086
ENSG00000145365.10	TIFA	-1.08209	-0.587189	0.279213	0.000241281	NA	NA	NA	1	1	1	0.279213	0.0344966
ENSG00000141098.12	GFOD2	-1.08177	-0.61431	0.279353	0.000562444	NA	NA	NA	1	1	1	0.279353	0.0982159
ENSG00000115652.14	UXS1	1.08131	0.221143	0.27956	0.00145504	NA	NA	NA	2	2	2	0.183084	0.179023
ENSG00000196081.9	ZNF724	-1.0808	-0.256099	0.279784	0.0010077	NA	NA	NA	1	1	1	0.279784	0.0496097
ENSG00000053328.8	METTL24	1.08058	2.66039	0.279884	7.08477e-06	NA	NA	NA	1	1	1	0.279884	0.00822811
ENSG00000137941.16	TTLL7	1.08048	0.0257603	0.279929	0.107	NA	NA	NA	2	3	3	0.276258	0.48753
ENSG00000108010.11	GLRX3	-1.08045	-0.142454	0.279944	0.00444264	NA	NA	NA	1	2	2	0.279944	0.158479
ENSG00000167723.14	TRPV3	-1.08039	-0.0141789	0.27997	0.373073	NA	NA	NA	2	4	4	0.397789	0.936591
ENSG00000148700.14	ADD3	-1.08023	-0.0309971	0.280039	0.0776788	NA	NA	NA	3	3	3	0.167149	0.367224
ENSG00000120519.14	SLC10A7	-1.07952	-0.073306	0.280356	0.0107036	NA	NA	NA	1	1	1	0.280356	0.169045
ENSG00000167562.12	ZNF701	-1.07944	-3.53263	0.28039	6.14002e-06	NA	NA	NA	1	1	1	0.28039	0.0136912
ENSG00000074047.21	GLI2	-1.07918	-1.60484	0.280509	1.06686e-05	NA	NA	NA	1	2	2	0.280509	0.010097
ENSG00000162772.16	ATF3	-1.07896	-6.03713	0.280607	5.02845e-06	NA	NA	NA	1	1	1	0.280607	0.0102058
ENSG00000095752.6	IL11	-1.07894	-0.0589158	0.280615	0.0203634	NA	NA	NA	2	2	2	0.200157	0.214109
ENSG00000134490.13	TMEM241	1.07863	0.129443	0.280752	0.00604861	NA	NA	NA	2	2	2	0.203867	0.145618
ENSG00000155957.17	TMBIM4	1.07845	0.0180167	0.280833	0.199179	NA	NA	NA	1	2	2	0.280833	0.659501
ENSG00000039537.13	C6	-1.07832	-2.13479	0.280893	2.98877e-05	NA	NA	NA	1	1	1	0.280893	0.0302067
ENSG00000164818.15	DNAAF5	1.07831	0.0129953	0.280898	0.45347	NA	NA	NA	2	2	2	0.209879	0.622181
ENSG00000023734.10	STRAP	-1.07817	-0.677836	0.280959	0.000484877	NA	NA	NA	1	1	1	0.280959	0.208325
ENSG00000275713.2	HIST1H2BH	1.07816	0.561306	0.280962	0.00020364	NA	NA	NA	1	1	1	0.280962	0.028284
ENSG00000124839.12	RAB17	1.07793	0.311667	0.281065	0.000509097	NA	NA	NA	1	1	1	0.281065	0.048186
ENSG00000206561.12	COLQ	-1.07788	-0.12932	0.281086	0.00482238	NA	NA	NA	1	1	1	0.281086	0.190628
ENSG00000101400.5	SNTA1	-1.0778	-5.36344	0.281123	2.58798e-06	NA	NA	NA	1	1	1	0.281123	0.00888944
ENSG00000143554.13	SLC27A3	-1.0778	-0.123964	0.281125	0.0118491	NA	NA	NA	1	1	1	0.281125	0.40323
ENSG00000203965.12	EFCAB7	-1.07758	-0.37505	0.281223	0.000965749	NA	NA	NA	1	1	1	0.281223	0.115118
ENSG00000175287.18	PHYHD1	1.07738	0.0299675	0.281309	0.0707352	NA	NA	NA	2	2	2	0.295905	0.259248
ENSG00000080298.15	RFX3	-1.07693	-1.02041	0.28151	0.00039317	NA	NA	NA	1	1	1	0.28151	0.0788573
ENSG00000075336.11	TIMM21	1.07635	5.38001	0.281772	2.01484e-06	NA	NA	NA	2	2	2	0.254823	0.0124113
ENSG00000274225.1	KB-68A7.1	1.0763	0.12383	0.281795	0.00441056	NA	NA	NA	1	1	1	0.281795	0.0912299
ENSG00000107807.12	TLX1	1.07594	0.25742	0.281955	0.00113053	NA	NA	NA	2	3	3	0.286697	0.0444106
ENSG00000196460.12	RFX8	1.07582	0.0523451	0.282009	0.0239713	NA	NA	NA	2	2	2	0.038376	0.240189
ENSG00000170955.9	PRKCDBP	1.07579	0.0363775	0.282022	0.070054	NA	NA	NA	2	2	2	0.255378	0.544857
ENSG00000164024.11	METAP1	1.07575	0.0270644	0.282038	0.0801557	NA	NA	NA	2	2	2	0.21968	0.631339
ENSG00000177570.13	SAMD12	1.07494	0.0380211	0.2824	0.0474421	NA	NA	NA	2	2	2	0.301805	0.415104
ENSG00000100325.14	ASCC2	1.07454	0.0560553	0.282582	0.0131119	NA	NA	NA	2	2	2	0.200627	0.336322
ENSG00000138777.19	PPA2	-1.07435	-0.0847137	0.282665	0.0121418	NA	NA	NA	2	2	2	0.12234	0.479496
ENSG00000162980.16	ARL5A	-1.07404	-0.116982	0.282807	0.00326171	NA	NA	NA	1	1	1	0.282807	0.13709
ENSG00000085719.12	CPNE3	-1.07354	-0.0625607	0.28303	0.0146643	NA	NA	NA	1	1	1	0.28303	0.201165
ENSG00000081913.13	PHLPP1	1.07321	107.759	0.283178	1.47464e-08	NA	NA	NA	1	1	1	0.283178	0.000460279
ENSG00000110852.4	CLEC2B	1.07283	1.43432	0.283347	3.32574e-05	NA	NA	NA	1	1	1	0.283347	0.0221018
ENSG00000153291.15	SLC25A27	-1.07262	-0.0374166	0.283442	0.0379853	NA	NA	NA	2	3	3	0.273595	0.326311
ENSG00000106443.15	PHF14	1.07244	0.179909	0.283522	0.00287313	NA	NA	NA	1	2	2	0.283522	0.186877
ENSG00000188895.11	MSL1	-1.0721	-0.0368555	0.283677	0.0531673	NA	NA	NA	2	2	2	0.296436	0.468615
ENSG00000177943.13	MAMDC4	-1.07166	-0.825754	0.283871	0.000392805	NA	NA	NA	1	2	2	0.283871	0.0703442
ENSG00000174839.12	DENND6A	1.0716	0.280621	0.283899	0.000868197	NA	NA	NA	1	1	1	0.283899	0.122026
ENSG00000160323.18	ADAMTS13	-1.07153	-0.0595768	0.28393	0.017935	NA	NA	NA	2	3	3	0.219696	0.154492
ENSG00000196975.15	ANXA4	1.07081	0.058503	0.284256	0.0206078	NA	NA	NA	1	1	1	0.284256	0.194947
ENSG00000259807.1	RP11-426C22.4	1.07066	0.912386	0.284322	4.54442e-05	NA	NA	NA	1	1	1	0.284322	0.0265184
ENSG00000152213.3	ARL11	-1.07049	-0.120254	0.2844	0.00117713	NA	NA	NA	1	1	1	0.2844	0.207062
ENSG00000203872.6	C6orf163	1.07038	0.0705292	0.284448	0.0118971	NA	NA	NA	2	2	2	0.285017	0.243308
ENSG00000174483.19	BBS1	-1.07036	-0.104637	0.284459	0.00727679	NA	NA	NA	1	1	1	0.284459	0.128874
ENSG00000189306.10	RRP7A	1.0702	0.0258715	0.284529	0.117289	NA	NA	NA	2	3	3	0.282238	0.684183
ENSG00000148362.10	C9orf142	1.07007	0.177899	0.284586	0.00250607	NA	NA	NA	1	1	1	0.284586	0.0761498
ENSG00000176049.15	JAKMIP2	1.06975	0.106975	0.284731	0.00786097	NA	NA	NA	1	1	1	0.284731	0.168947
ENSG00000242147.1	RP13-463N16.6	-1.06975	-0.270966	0.284733	0.000769719	NA	NA	NA	1	1	1	0.284733	0.0453857
ENSG00000158019.20	BRE	1.06938	3.91404	0.2849	4.91525e-06	NA	NA	NA	2	2	2	0.247502	0.00728245
ENSG00000187372.11	PCDHB13	-1.06934	-0.113844	0.284915	0.00787415	NA	NA	NA	2	2	2	0.302234	0.161398
ENSG00000141627.13	DYM	1.06932	0.185395	0.284924	0.00155117	NA	NA	NA	2	2	2	0.283874	0.0896592
ENSG00000139908.14	TSSK4	-1.06907	-0.0375716	0.285038	0.030324	NA	NA	NA	2	2	2	0.126086	0.315741
ENSG00000162595.5	DIRAS3	1.06904	0.0893943	0.285053	0.0142785	NA	NA	NA	1	2	2	0.285053	0.331688
ENSG00000213937.3	CLDN9	-1.06881	-2.35782	0.285156	5.61572e-05	NA	NA	NA	1	1	1	0.285156	0.0580523
ENSG00000145287.10	PLAC8	1.06862	6.26733	0.285241	8.51485e-07	NA	NA	NA	1	1	1	0.285241	0.00714834
ENSG00000040531.14	CTNS	-1.06859	-0.0294921	0.285253	0.0526914	NA	NA	NA	2	2	2	0.259008	0.47179
ENSG00000170486.10	KRT72	1.06854	0.0243205	0.285275	0.11431	NA	NA	NA	1	1	1	0.285275	0.515491
ENSG00000023839.10	ABCC2	-1.06852	-0.136676	0.285285	0.00387043	NA	NA	NA	1	1	1	0.285285	0.0832259
ENSG00000133313.14	CNDP2	-1.06826	-0.62791	0.285405	0.000163315	NA	NA	NA	1	1	1	0.285405	0.0473396
ENSG00000110455.13	ACCS	1.06823	0.0136787	0.285416	0.309219	NA	NA	NA	3	3	3	0.052183	0.8121
ENSG00000272459.1	RP11-1277A3.3	-1.06821	-0.0409291	0.285428	0.0548709	NA	NA	NA	1	1	1	0.285428	0.323169
ENSG00000107242.17	PIP5K1B	-1.06788	-0.257953	0.285573	0.000329909	NA	NA	NA	2	2	2	0.229341	0.0928408
ENSG00000205754.10	SLCO1B7	-1.06783	-59.9203	0.285596	4.95707e-08	NA	NA	NA	1	1	1	0.285596	0.000703017
ENSG00000152291.13	TGOLN2	-1.06718	-0.0352514	0.285891	0.0482501	NA	NA	NA	2	3	3	0.282837	0.320862
ENSG00000183019.7	MCEMP1	-1.0671	-5.02312	0.285925	4.38825e-06	NA	NA	NA	1	1	1	0.285925	0.0126425
ENSG00000154134.14	ROBO3	-1.06699	-0.0296555	0.285975	0.0534335	NA	NA	NA	1	1	1	0.285975	0.521926
ENSG00000164294.13	GPX8	-1.06669	-0.27282	0.286114	0.00101619	NA	NA	NA	1	1	1	0.286114	0.0469944
ENSG00000221995.5	TIAF1	1.06663	0.0279318	0.286138	0.0748975	NA	NA	NA	2	2	2	0.213224	0.245068
ENSG00000277763.1	CTD-2588E21.1	-1.06647	-0.171023	0.286211	0.00576788	NA	NA	NA	1	1	1	0.286211	0.236974
ENSG00000169193.11	CCDC126	-1.06624	-0.917223	0.286315	1.52535e-05	NA	NA	NA	1	1	1	0.286315	0.0369496
ENSG00000101310.14	SEC23B	1.06506	0.197705	0.28685	0.00176709	NA	NA	NA	1	1	1	0.28685	0.0839431
ENSG00000168702.17	LRP1B	1.06502	0.015467	0.286868	0.276201	NA	NA	NA	1	1	1	0.286868	0.726901
ENSG00000006210.6	CX3CL1	1.06489	5.13493	0.286924	3.33653e-06	NA	NA	NA	1	1	1	0.286924	0.00619736
ENSG00000115107.19	STEAP3	1.06479	0.0521876	0.28697	0.025742	NA	NA	NA	2	2	2	0.227157	0.196089
ENSG00000168795.4	ZBTB5	1.06464	0.11727	0.287041	0.0044874	NA	NA	NA	2	2	2	0.227665	0.102147
ENSG00000134371.10	CDC73	1.06383	0.269833	0.287408	0.000779473	NA	NA	NA	1	2	2	0.287408	0.0424114
ENSG00000179698.13	WDR97	-1.06357	-0.0464446	0.287525	0.0566248	NA	NA	NA	1	2	2	0.287525	0.479324
ENSG00000163931.15	TKT	-1.06335	-0.189708	0.287621	0.00135237	NA	NA	NA	1	1	1	0.287621	0.0751524
ENSG00000117280.12	RAB29	1.06334	0.0341542	0.287629	0.0581408	NA	NA	NA	1	2	2	0.287629	0.388619
ENSG00000161298.17	ZNF382	-1.06299	-0.0751864	0.287787	0.0296389	NA	NA	NA	2	2	2	0.279542	0.500665
ENSG00000254427.1	RP11-430H10.1	-1.06284	-0.0378449	0.287856	0.0440595	NA	NA	NA	2	2	2	0.306975	0.437734
ENSG00000137547.8	MRPL15	1.06282	0.387263	0.287864	0.000274453	NA	NA	NA	1	1	1	0.287864	0.0338555
ENSG00000159461.14	AMFR	1.06268	0.226822	0.287927	0.00347909	NA	NA	NA	1	1	1	0.287927	0.157246
ENSG00000274367.1	LA16c-380H5.6	-1.0626	-3.77924	0.287962	1.35782e-06	NA	NA	NA	1	1	1	0.287962	0.00783994
ENSG00000168872.16	DDX19A	1.0621	1.1271	0.288189	0.000868938	NA	NA	NA	1	1	1	0.288189	0.140442
ENSG00000164053.19	ATRIP	1.06195	0.0499849	0.288258	0.026722	NA	NA	NA	1	1	1	0.288258	0.313595
ENSG00000232229.5	LINC00865	-1.06159	-0.0230541	0.288422	0.0643267	NA	NA	NA	1	1	1	0.288422	0.658277
ENSG00000274341.1	RP11-227G15.10	1.06103	0.447386	0.288678	0.000376537	NA	NA	NA	2	2	2	0.43627	0.0618257
ENSG00000115758.12	ODC1	-1.06092	-1.45942	0.288726	2.4932e-05	NA	NA	NA	1	1	1	0.288726	0.00805318
ENSG00000173567.14	ADGRF3	1.06077	2.99513	0.288793	2.59387e-05	NA	NA	NA	1	1	1	0.288793	0.0166497
ENSG00000156265.15	MAP3K7CL	1.06051	0.111337	0.288912	0.00625457	NA	NA	NA	2	2	2	0.113035	0.126041
ENSG00000138758.11	2020-09-11	-1.06039	-0.0742293	0.288966	0.0200906	NA	NA	NA	1	1	1	0.288966	0.855431
ENSG00000182902.13	SLC25A18	1.06011	0.141028	0.289095	0.00331762	NA	NA	NA	1	1	1	0.289095	0.0856992
ENSG00000143437.20	ARNT	-1.05999	-0.228943	0.289149	0.00175032	NA	NA	NA	1	2	2	0.289149	0.123904
ENSG00000182173.12	TSEN54	1.05989	0.203434	0.289196	0.00219604	NA	NA	NA	2	2	2	0.100508	0.132048
ENSG00000158109.14	TPRG1L	-1.05988	-0.338676	0.289198	0.000392712	NA	NA	NA	1	2	2	0.289198	0.0759487
ENSG00000144848.10	ATG3	1.0598	2.37277	0.289236	8.07902e-06	NA	NA	NA	1	2	2	0.289236	0.0191237
ENSG00000169914.5	OTUD3	1.05877	0.0998107	0.289703	0.00716496	NA	NA	NA	2	2	2	0.050263	0.126355
ENSG00000105993.14	DNAJB6	-1.05846	-1.23142	0.289845	8.07337e-05	NA	NA	NA	2	2	2	0.295496	0.0388718
ENSG00000178996.13	SNX18	-1.05814	-0.124846	0.289993	0.00499194	NA	NA	NA	1	1	1	0.289993	0.145707
ENSG00000147813.15	NAPRT	-1.05782	-0.0270026	0.290138	0.0724147	NA	NA	NA	2	2	2	0.111425	0.38013
ENSG00000196739.14	COL27A1	1.05765	1.63769	0.290217	1.23132e-05	NA	NA	NA	1	2	2	0.290217	0.0211774
ENSG00000267397.1	RP11-873E20.1	-1.05731	-1.14812	0.290368	2.78426e-05	NA	NA	NA	1	1	1	0.290368	0.0318452
ENSG00000129219.13	PLD2	-1.05671	-0.0598055	0.290644	0.0135684	NA	NA	NA	1	1	1	0.290644	0.24053
ENSG00000132744.7	ACY3	-1.05671	-0.237134	0.290646	0.0020125	NA	NA	NA	2	2	2	0.247731	0.0957325
ENSG00000095002.13	MSH2	1.05643	0.138298	0.290772	0.00225605	NA	NA	NA	2	2	2	0.304101	0.121657
ENSG00000143199.17	ADCY10	1.05631	0.0682755	0.290825	0.0164261	NA	NA	NA	1	1	1	0.290825	0.300137
ENSG00000112290.12	WASF1	-1.05606	-0.0276402	0.290942	0.0909051	NA	NA	NA	2	2	2	0.299346	0.46299
ENSG00000104903.4	LYL1	1.05599	0.350078	0.290971	0.000921056	NA	NA	NA	1	1	1	0.290971	0.0778426
ENSG00000198732.10	SMOC1	1.05556	0.0734086	0.29117	0.0222173	NA	NA	NA	1	1	1	0.29117	0.267421
ENSG00000107281.9	NPDC1	1.0555	0.329329	0.291197	0.000385717	NA	NA	NA	1	1	1	0.291197	0.0530321
ENSG00000183060.15	LYSMD4	-1.05519	-0.0175238	0.29134	0.26612	NA	NA	NA	1	2	2	0.29134	0.717708
ENSG00000162618.13	ADGRL4	-1.05498	-0.714417	0.291436	0.000112311	NA	NA	NA	1	1	1	0.291436	0.0167927
ENSG00000100985.7	MMP9	1.05478	1.89194	0.291528	1.65305e-05	NA	NA	NA	1	1	1	0.291528	0.020859
ENSG00000137462.6	TLR2	-1.0546	-0.0893711	0.291607	0.00933786	NA	NA	NA	1	1	1	0.291607	0.19466
ENSG00000042317.16	SPATA7	1.05439	0.023521	0.291703	0.121462	NA	NA	NA	2	2	2	0.206753	0.368716
ENSG00000175309.14	PHYKPL	1.05408	0.375536	0.291847	0.000459274	NA	NA	NA	1	1	1	0.291847	0.0564739
ENSG00000175792.11	RUVBL1	-1.05372	-0.154926	0.292012	0.00239023	NA	NA	NA	1	1	1	0.292012	0.108271
ENSG00000131480.8	AOC2	-1.05371	-1.12598	0.292014	4.9712e-05	NA	NA	NA	1	1	1	0.292014	0.0320895
ENSG00000206560.11	ANKRD28	-1.05357	-0.0914965	0.292079	0.00763231	NA	NA	NA	1	1	1	0.292079	0.125961
ENSG00000135914.5	HTR2B	-1.05355	-0.16838	0.292089	0.00349453	NA	NA	NA	1	1	1	0.292089	0.193253
ENSG00000276070.4	CCL4L2	-1.0528	-0.0222832	0.292434	0.125826	NA	NA	NA	1	3	3	0.292434	0.699539
ENSG00000104967.6	NOVA2	1.0525	134.055	0.292569	1.63293e-09	NA	NA	NA	1	2	2	0.292569	0.000243878
ENSG00000221978.11	CCNL2	-1.05249	-8.20428	0.292574	1.11413e-05	NA	NA	NA	1	1	1	0.292574	0.0119819
ENSG00000100364.18	KIAA0930	-1.05209	-0.474603	0.292758	0.000848182	NA	NA	NA	2	2	2	0.407143	0.0983627
ENSG00000114859.15	CLCN2	1.05204	0.0433363	0.292783	0.0452801	NA	NA	NA	2	2	2	0.083311	0.273673
ENSG00000115590.13	IL1R2	-1.052	-0.0667824	0.292801	0.0115532	NA	NA	NA	2	2	2	0.365043	0.173461
ENSG00000099385.11	BCL7C	-1.05199	-0.170801	0.292802	0.00240291	NA	NA	NA	1	1	1	0.292802	0.116188
ENSG00000188112.8	C6orf132	-1.05186	-0.233411	0.292865	0.00160244	NA	NA	NA	1	1	1	0.292865	0.108256
ENSG00000139546.10	TARBP2	-1.05182	-0.0777685	0.29288	0.0108581	NA	NA	NA	1	2	2	0.29288	0.14295
ENSG00000135968.20	GCC2	1.05128	0.0358047	0.293131	0.055328	NA	NA	NA	1	3	3	0.293131	0.329035
ENSG00000105793.15	GTPBP10	1.05123	0.0392768	0.293152	0.0389087	NA	NA	NA	3	3	3	0.30202	0.220334
ENSG00000185917.13	SETD4	1.05109	3.54453	0.293218	6.28788e-06	NA	NA	NA	2	2	2	0.328367	0.010237
ENSG00000002834.17	LASP1	-1.05089	-0.336675	0.293309	0.000645684	NA	NA	NA	1	1	1	0.293309	0.053464
ENSG00000203722.7	RAET1G	1.0507	0.0289641	0.293396	0.0707544	NA	NA	NA	1	1	1	0.293396	0.39107
ENSG00000164761.8	TNFRSF11B	-1.0505	-0.09853	0.293488	0.00636823	NA	NA	NA	1	1	1	0.293488	0.111124
ENSG00000112877.7	CEP72	-1.0504	-0.0546488	0.293533	0.0406491	NA	NA	NA	2	2	2	0.15959	0.754843
ENSG00000188315.7	C3orf62	-1.05037	-0.10651	0.293547	0.00568423	NA	NA	NA	2	2	2	0.119251	0.0784949
ENSG00000102445.18	RUBCNL	1.04971	0.462217	0.293851	0.000210872	NA	NA	NA	1	2	2	0.293851	0.0601384
ENSG00000179152.19	TCAIM	-1.04962	-0.110909	0.293894	0.00512716	NA	NA	NA	2	2	2	0.189949	0.106685
ENSG00000109536.11	FRG1	-1.04959	-1.57983	0.293905	4.2956e-05	NA	NA	NA	2	2	2	0.12774	0.040481
ENSG00000197928.10	ZNF677	1.04957	0.721538	0.293915	0.000238424	NA	NA	NA	1	2	2	0.293915	0.119617
ENSG00000141542.10	RAB40B	1.04956	0.0865008	0.293921	0.00665439	NA	NA	NA	1	1	1	0.293921	0.159201
ENSG00000196405.12	EVL	1.0493	0.0592125	0.294042	0.0333208	NA	NA	NA	3	3	3	0.250125	0.390523
ENSG00000243566.6	UPK3B	-1.04923	-0.0257433	0.294073	0.110253	NA	NA	NA	1	2	2	0.294073	0.511823
ENSG00000140254.12	DUOXA1	-1.0491	-0.063527	0.294131	0.00983703	NA	NA	NA	2	2	2	0.320848	0.478953
ENSG00000150764.13	DIXDC1	1.04898	0.952164	0.294188	8.63228e-05	NA	NA	NA	2	2	2	0.412066	0.0648017
ENSG00000133067.17	LGR6	-1.04893	-0.191217	0.294209	0.00169337	NA	NA	NA	1	1	1	0.294209	0.0609255
ENSG00000263063.1	RP11-388C12.1	1.04882	0.104709	0.294262	0.0228655	NA	NA	NA	1	1	1	0.294262	0.320842
ENSG00000141279.15	NPEPPS	1.04869	0.272663	0.294319	0.00109141	NA	NA	NA	1	1	1	0.294319	0.0970209
ENSG00000143153.12	ATP1B1	1.04867	1.07397	0.294331	5.50304e-05	NA	NA	NA	1	1	1	0.294331	0.0229318
ENSG00000161955.16	TNFSF13	-1.0486	-0.227577	0.294361	0.00130754	NA	NA	NA	1	1	1	0.294361	0.0565785
ENSG00000176532.3	PRR15	-1.04843	-0.014491	0.294439	0.207135	NA	NA	NA	1	1	1	0.294439	1.74425
ENSG00000227374.1	RP11-109A6.3	-1.04836	-0.193636	0.294472	0.00174481	NA	NA	NA	1	1	1	0.294472	0.0578819
ENSG00000161217.11	PCYT1A	-1.04797	-0.055164	0.294654	0.0186563	NA	NA	NA	2	2	2	0.311452	0.192253
ENSG00000167081.16	PBX3	1.04787	0.0612955	0.294698	0.0223946	NA	NA	NA	3	3	3	0.069827	0.283545
ENSG00000170540.14	ARL6IP1	-1.04768	-2.05345	0.294788	2.29428e-05	NA	NA	NA	1	2	2	0.294788	0.0207427
ENSG00000158615.8	PPP1R15B	1.04746	2.14538	0.294889	2.72768e-05	NA	NA	NA	1	1	1	0.294889	0.0193467
ENSG00000069943.9	PIGB	-1.04734	-0.0279702	0.294944	0.0633593	NA	NA	NA	3	3	3	0.12756	0.38856
ENSG00000198026.7	ZNF335	1.04719	0.313091	0.295014	0.000218966	NA	NA	NA	1	2	2	0.295014	0.099559
ENSG00000092148.12	HECTD1	-1.04698	-655.569	0.29511	1.42214e-10	NA	NA	NA	1	1	1	0.29511	2.67706e-05
ENSG00000138081.20	FBXO11	1.04693	0.895005	0.295134	6.77974e-05	NA	NA	NA	1	1	1	0.295134	0.0130513
ENSG00000198039.11	ZNF273	1.04683	0.0375465	0.295178	0.0465175	NA	NA	NA	2	2	2	0.366401	0.512163
ENSG00000167491.17	GATAD2A	-1.04613	-0.35233	0.2955	0.000664299	NA	NA	NA	1	1	1	0.2955	0.0494906
ENSG00000116221.15	MRPL37	-1.04563	-0.35593	0.295732	0.000383806	NA	NA	NA	2	2	2	0.279759	0.0422056
ENSG00000197702.11	PARVA	-1.0456	-0.344868	0.295746	0.000779441	NA	NA	NA	1	1	1	0.295746	0.0498829
ENSG00000135048.13	TMEM2	-1.04526	-72.7525	0.295902	8.36176e-09	NA	NA	NA	1	1	1	0.295902	0.000208364
ENSG00000155189.11	AGPAT5	-1.04502	-0.0534605	0.296014	0.0210433	NA	NA	NA	2	2	2	0.278932	0.374999
ENSG00000174227.15	PIGG	-1.04496	-0.0957426	0.29604	0.00542023	NA	NA	NA	1	1	1	0.29604	0.256678
ENSG00000130766.4	SESN2	-1.04486	-0.152954	0.296087	0.00223371	NA	NA	NA	2	2	2	0.294646	0.16043
ENSG00000140043.11	PTGR2	-1.0447	-0.0381315	0.296163	0.0567785	NA	NA	NA	1	2	2	0.296163	0.554214
ENSG00000275964.1	RP11-61K9.3	-1.04457	-0.199298	0.296224	0.00132728	NA	NA	NA	1	2	2	0.296224	0.106368
ENSG00000129167.9	TPH1	-1.04445	-0.103766	0.296277	0.0108925	NA	NA	NA	1	1	1	0.296277	0.245889
ENSG00000109944.10	C11orf63	-1.0441	-0.123751	0.296439	0.00349802	NA	NA	NA	2	2	2	0.347112	0.125622
ENSG00000073060.15	SCARB1	-1.04395	-0.42423	0.296508	0.00110995	NA	NA	NA	1	1	1	0.296508	0.114832
ENSG00000266733.5	TBC1D29	-1.04343	-0.131972	0.296749	0.0031245	NA	NA	NA	2	2	2	0.300858	0.139693
ENSG00000167565.12	SERTAD3	-1.04337	-0.829714	0.296776	8.47296e-05	NA	NA	NA	1	1	1	0.296776	0.0182352
ENSG00000109929.9	SC5D	-1.04329	-0.0863583	0.296813	0.00994857	NA	NA	NA	1	1	1	0.296813	0.302206
ENSG00000127554.12	GFER	-1.04277	-0.342838	0.297056	0.000514654	NA	NA	NA	1	2	2	0.297056	0.048889
ENSG00000099960.12	SLC7A4	1.04251	0.225675	0.297174	0.00118506	NA	NA	NA	1	1	1	0.297174	0.0585266
ENSG00000265692.1	LINC01970	1.04228	768.58	0.29728	1.24529e-10	NA	NA	NA	1	1	1	0.29728	4.00583e-05
ENSG00000106344.8	RBM28	-1.04217	-0.333498	0.297333	0.00109199	NA	NA	NA	1	1	1	0.297333	0.0694157
ENSG00000004059.10	ARF5	1.0421	0.158955	0.297365	0.00276114	NA	NA	NA	2	2	2	0.298279	0.0846668
ENSG00000067057.16	PFKP	-1.04201	-0.192554	0.297409	0.00281248	NA	NA	NA	1	1	1	0.297409	0.135926
ENSG00000196388.8	INCA1	1.0414	0.0581298	0.29769	0.0117702	NA	NA	NA	1	1	1	0.29769	0.278067
ENSG00000164291.16	ARSK	1.04121	1.01328	0.297778	0.000122386	NA	NA	NA	1	1	1	0.297778	0.0216742
ENSG00000182333.14	LIPF	1.04109	26.0652	0.297834	2.35188e-07	NA	NA	NA	1	1	1	0.297834	0.00160401
ENSG00000272777.1	RP11-571L19.8	1.04101	0.0221451	0.297871	0.131616	NA	NA	NA	3	3	3	0.262072	1.06881
ENSG00000260563.3	RP13-516M14.1	-1.0409	-0.151	0.297923	0.00321364	NA	NA	NA	1	1	1	0.297923	0.203496
ENSG00000171757.15	LRRC34	-1.04081	-0.0504077	0.297966	0.0226571	NA	NA	NA	1	1	1	0.297966	0.21588
ENSG00000146833.15	TRIM4	-1.04079	-0.0731883	0.297973	0.0145208	NA	NA	NA	1	2	2	0.297973	0.309079
ENSG00000183354.11	KIAA2026	-1.04078	-0.171372	0.297978	0.00224109	NA	NA	NA	1	1	1	0.297978	0.132005
ENSG00000103335.21	PIEZO1	1.04051	0.0560571	0.298103	0.0203062	NA	NA	NA	1	1	1	0.298103	0.327523
ENSG00000121413.12	ZSCAN18	-1.0405	-0.060882	0.298109	0.0130938	NA	NA	NA	1	1	1	0.298109	0.22583
ENSG00000169860.6	P2RY1	-1.04046	-2.68285	0.298125	1.40967e-05	NA	NA	NA	1	1	1	0.298125	0.00821068
ENSG00000271420.1	RP5-1057J7.7	-1.04026	-2.61493	0.298219	1.59146e-05	NA	NA	NA	1	2	2	0.298219	0.009671
ENSG00000167904.14	TMEM68	-1.04011	-0.0765706	0.298288	0.0111278	NA	NA	NA	2	2	2	0.300178	0.178998
ENSG00000172380.5	GNG12	-1.04003	-0.038518	0.298327	0.0413273	NA	NA	NA	2	2	2	0.337965	0.202807
ENSG00000196313.11	POM121	1.0398	0.274301	0.298434	0.00118536	NA	NA	NA	1	2	2	0.298434	0.0693508
ENSG00000266074.8	BAHCC1	1.03971	0.096417	0.298473	0.00529834	NA	NA	NA	3	3	3	0.207561	0.104945
ENSG00000174791.10	RIN1	-1.0397	-0.37776	0.298479	0.000546237	NA	NA	NA	1	1	1	0.298479	0.0606601
ENSG00000167371.17	PRRT2	-1.03969	-0.139287	0.298485	0.00520692	NA	NA	NA	1	1	1	0.298485	0.200593
ENSG00000161036.12	LRWD1	1.0396	0.117819	0.298524	0.00363638	NA	NA	NA	1	1	1	0.298524	0.155076
ENSG00000138078.15	PREPL	1.03958	0.106566	0.298536	0.00602191	NA	NA	NA	2	2	2	0.094805	0.232031
ENSG00000151576.10	QTRT2	1.03955	0.168503	0.29855	0.00213161	NA	NA	NA	1	1	1	0.29855	0.100141
ENSG00000105486.13	LIG1	-1.0394	-0.426231	0.298619	0.0012556	NA	NA	NA	1	2	2	0.298619	0.0931818
ENSG00000172845.14	SP3	1.03908	0.539022	0.298766	0.000190691	NA	NA	NA	1	1	1	0.298766	0.0298206
ENSG00000148943.11	LIN7C	1.0388	0.126752	0.298899	0.00359779	NA	NA	NA	1	1	1	0.298899	0.0864129
ENSG00000214548.14	MEG3	1.03866	18.3522	0.298965	3.08597e-07	NA	NA	NA	1	1	1	0.298965	0.0018631
ENSG00000163959.9	SLC51A	1.03842	1.7169	0.299075	0.00013315	NA	NA	NA	1	1	1	0.299075	0.0525174
ENSG00000124104.18	SNX21	1.03831	0.276384	0.299124	0.000946683	NA	NA	NA	1	1	1	0.299124	0.148091
ENSG00000173482.16	PTPRM	-1.03817	-7.23395	0.29919	1.12158e-06	NA	NA	NA	1	1	1	0.29919	0.00585157
ENSG00000135378.3	PRRG4	-1.03811	-0.112485	0.299217	0.00395239	NA	NA	NA	2	2	2	0.307896	0.141616
ENSG00000128487.16	SPECC1	1.03785	0.0361546	0.29934	0.0520328	NA	NA	NA	3	3	3	0.093475	0.299453
ENSG00000143333.6	RGS16	1.03721	3.50224	0.299639	8.14551e-06	NA	NA	NA	1	1	1	0.299639	0.0123595
ENSG00000168890.13	TMEM150A	1.03669	0.116482	0.299879	0.00496058	NA	NA	NA	1	1	1	0.299879	0.102925
ENSG00000151882.11	CCL28	-1.03668	-0.214902	0.299886	0.00147726	NA	NA	NA	1	1	1	0.299886	0.297746
ENSG00000187522.14	HSPA14	1.03615	36.6158	0.30013	6.60274e-08	NA	NA	NA	1	1	1	0.30013	0.000720345
ENSG00000050165.17	DKK3	-1.03595	-0.0674099	0.300223	0.0121793	NA	NA	NA	2	2	2	0.4278	0.174943
ENSG00000152804.10	HHEX	-1.03532	-0.154937	0.300521	0.00144048	NA	NA	NA	1	1	1	0.300521	0.255356
ENSG00000179774.8	ATOH7	-1.03519	-6.56438	0.300579	2.8102e-06	NA	NA	NA	1	1	1	0.300579	0.0129863
ENSG00000172057.9	ORMDL3	-1.03483	-0.0811138	0.300748	0.0104592	NA	NA	NA	2	2	2	0.237572	0.138791
ENSG00000129596.4	CDO1	1.0345	0.65736	0.300901	0.000303754	NA	NA	NA	1	1	1	0.300901	0.0793219
ENSG00000253967.1	RP11-333A23.4	-1.03444	-0.0322543	0.300932	0.058606	NA	NA	NA	2	2	2	0.170306	0.259509
ENSG00000174780.15	SRP72	-1.03425	-0.144781	0.301017	0.00221931	NA	NA	NA	1	1	1	0.301017	0.0911654
ENSG00000113269.13	RNF130	-1.03414	-0.200464	0.301072	0.0019024	NA	NA	NA	1	2	2	0.301072	0.089587
ENSG00000180035.12	ZNF48	1.03372	0.684358	0.301265	0.000275815	NA	NA	NA	1	1	1	0.301265	0.0687783
ENSG00000177082.12	WDR73	-1.03307	-2.17388	0.301573	3.72656e-05	NA	NA	NA	1	1	1	0.301573	0.0337296
ENSG00000160991.15	ORAI2	1.03301	0.0923055	0.301599	0.0100273	NA	NA	NA	2	2	2	0.268995	0.193389
ENSG00000221953.5	C1orf229	-1.03279	-0.0379716	0.301704	0.0499988	NA	NA	NA	1	1	1	0.301704	0.317527
ENSG00000123999.4	INHA	1.03275	0.160567	0.30172	0.0011386	NA	NA	NA	1	1	1	0.30172	0.146126
ENSG00000164219.9	PGGT1B	-1.03203	-0.292464	0.302058	0.000929858	NA	NA	NA	1	1	1	0.302058	0.0617785
ENSG00000273381.1	RP11-305L7.7	-1.03198	-0.0342708	0.30208	0.0351415	NA	NA	NA	1	1	1	0.30208	0.453476
ENSG00000156030.13	ELMSAN1	1.03191	0.33017	0.302114	0.000499529	NA	NA	NA	1	1	1	0.302114	0.150374
ENSG00000152061.23	RABGAP1L	1.03137	0.0711697	0.302366	0.0113572	NA	NA	NA	1	1	1	0.302366	0.152129
ENSG00000095951.16	HIVEP1	-1.03126	-0.334799	0.302417	0.000638525	NA	NA	NA	1	1	1	0.302417	0.0328794
ENSG00000104427.11	ZC2HC1A	1.03085	0.185977	0.302613	0.00409246	NA	NA	NA	1	2	2	0.302613	0.277035
ENSG00000261652.2	C15orf65	1.03069	0.0582509	0.302685	0.0186385	NA	NA	NA	2	2	2	0.30334	0.345622
ENSG00000100056.11	DGCR14	1.03056	0.0325452	0.302747	0.0495236	NA	NA	NA	2	2	2	0.282843	0.572278
ENSG00000095203.14	EPB41L4B	-1.03052	-1.37872	0.302767	3.06875e-05	NA	NA	NA	1	1	1	0.302767	0.00789281
ENSG00000196378.11	ZNF34	1.03045	0.0344941	0.302801	0.0517139	NA	NA	NA	2	2	2	0.324277	0.323761
ENSG00000106052.13	TAX1BP1	1.03038	0.263297	0.302832	0.000660115	NA	NA	NA	1	1	1	0.302832	0.0501905
ENSG00000188157.14	AGRN	1.03008	0.0475281	0.302973	0.0278708	NA	NA	NA	1	2	2	0.302973	0.259846
ENSG00000115085.13	ZAP70	1.03006	0.111351	0.302983	0.00547516	NA	NA	NA	1	1	1	0.302983	0.10615
ENSG00000169019.10	COMMD8	-1.03	-0.27346	0.303012	0.00102123	NA	NA	NA	1	1	1	0.303012	0.0636693
ENSG00000062822.12	POLD1	1.02999	13.607	0.303016	5.14872e-07	NA	NA	NA	1	2	2	0.303016	0.00181708
ENSG00000174749.5	C4orf32	-1.02964	-0.0578914	0.303178	0.0183252	NA	NA	NA	1	1	1	0.303178	0.19984
ENSG00000125967.16	NECAB3	-1.02958	-0.101087	0.303205	0.00620806	NA	NA	NA	1	1	1	0.303205	0.120421
ENSG00000174238.14	PITPNA	-1.02957	-0.155561	0.303213	0.00676984	NA	NA	NA	2	2	2	0.365521	0.302451
ENSG00000261609.5	GAN	-1.02953	-3.28064	0.303231	3.01577e-05	NA	NA	NA	1	1	1	0.303231	0.0237816
ENSG00000137558.7	PI15	1.02944	0.0353391	0.303272	0.0253294	NA	NA	NA	2	2	2	0.361885	0.873448
ENSG00000177675.8	CD163L1	-1.02923	-0.405229	0.30337	0.000426104	NA	NA	NA	1	1	1	0.30337	0.0638109
ENSG00000134030.13	CTIF	-1.02922	-0.0533455	0.303374	0.0191245	NA	NA	NA	1	1	1	0.303374	0.216794
ENSG00000197019.4	SERTAD1	-1.02917	-0.668761	0.303399	0.00015527	NA	NA	NA	1	1	1	0.303399	0.0370746
ENSG00000270996.1	RP11-342K6.4	-1.02893	-0.0804085	0.303514	0.00925446	NA	NA	NA	1	2	2	0.303514	0.137647
ENSG00000175595.14	ERCC4	-1.02892	-0.262751	0.303515	0.00109671	NA	NA	NA	2	2	2	0.163176	0.105193
ENSG00000124299.13	PEPD	1.02862	0.0998585	0.303658	0.00841861	NA	NA	NA	1	1	1	0.303658	0.166846
ENSG00000164902.13	PHAX	-1.02861	-1.62315	0.303663	3.308e-05	NA	NA	NA	1	2	2	0.303663	0.0295075
ENSG00000270127.2	RP11-526I2.5	-1.02858	-0.0115849	0.303679	0.455415	NA	NA	NA	3	3	3	0.341509	0.902354
ENSG00000213221.4	DNLZ	1.02845	0.0130057	0.303737	0.184484	NA	NA	NA	2	4	4	0.243998	1.657
ENSG00000054983.16	GALC	-1.02841	-0.00774762	0.303755	0.878189	NA	NA	NA	2	2	2	0.32776	1.17137
ENSG00000142632.16	ARHGEF19	1.02791	0.00692572	0.303994	1.25211	NA	NA	NA	2	2	2	0.276163	1.02903
ENSG00000094916.15	CBX5	-1.02765	-0.18301	0.304116	0.00151892	NA	NA	NA	1	1	1	0.304116	0.0587072
ENSG00000269489.1	RP11-98D18.17	1.02747	0.160825	0.304198	0.00283363	NA	NA	NA	1	1	1	0.304198	0.0699207
ENSG00000144031.11	ANKRD53	1.02742	0.0950203	0.304222	0.00869677	NA	NA	NA	2	2	2	0.141069	0.263072
ENSG00000101452.14	DHX35	1.0274	0.102502	0.304231	0.00619683	NA	NA	NA	1	1	1	0.304231	0.148436
ENSG00000136381.12	IREB2	1.02732	0.0818459	0.304269	0.00862543	NA	NA	NA	2	2	2	0.151649	0.0934948
ENSG00000231690.2	LINC00574	-1.02713	-0.0328038	0.304358	0.0669693	NA	NA	NA	2	2	2	0.326334	0.477397
ENSG00000036672.15	USP2	-1.02688	-0.086196	0.304475	0.007216	NA	NA	NA	2	2	2	0.040009	0.176756
ENSG00000132646.10	PCNA	-1.02681	-0.187138	0.304512	0.00288805	NA	NA	NA	1	1	1	0.304512	0.11903
ENSG00000274712.1	RP11-147L13.15	-1.02667	-0.0790453	0.304577	0.00849303	NA	NA	NA	1	2	2	0.304577	0.167714
ENSG00000165392.9	WRN	-1.0265	-0.037307	0.304656	0.0294973	NA	NA	NA	2	2	2	0.307166	0.328274
ENSG00000122025.14	FLT3	-1.02632	-0.03572	0.304742	0.059538	NA	NA	NA	3	3	3	0.142307	0.411197
ENSG00000130544.11	ZNF557	-1.02616	-0.714732	0.304818	0.00045523	NA	NA	NA	1	1	1	0.304818	0.0923969
ENSG00000255046.1	RP11-297N6.4	1.02612	0.0539895	0.304834	0.0282681	NA	NA	NA	2	2	2	0.199608	0.331807
ENSG00000135736.5	CCDC102A	1.02607	0.59932	0.30486	0.000137995	NA	NA	NA	1	2	2	0.30486	0.0467179
ENSG00000082996.19	RNF13	-1.02584	-0.212863	0.304968	0.00209461	NA	NA	NA	1	1	1	0.304968	0.182013
ENSG00000151500.14	THYN1	-1.02572	-0.226897	0.305023	0.00106008	NA	NA	NA	2	2	2	0.302456	0.0486747
ENSG00000077235.17	GTF3C1	1.02563	0.610902	0.305067	0.000280544	NA	NA	NA	1	1	1	0.305067	0.0288819
ENSG00000047578.12	KIAA0556	1.02563	0.186636	0.305067	0.00300573	NA	NA	NA	1	1	1	0.305067	0.0945368
ENSG00000158764.6	ITLN2	-1.02534	-0.401037	0.305204	0.000447247	NA	NA	NA	2	2	2	0.294547	0.0383732
ENSG00000077420.15	APBB1IP	-1.02528	-0.172713	0.305229	0.00207937	NA	NA	NA	1	3	3	0.305229	0.0643088
ENSG00000197057.9	DTHD1	-1.02458	-1.78842	0.30556	2.47677e-05	NA	NA	NA	1	1	1	0.30556	0.00743058
ENSG00000166482.11	MFAP4	1.0243	7.07764	0.305693	1.0084e-06	NA	NA	NA	1	1	1	0.305693	0.00554846
ENSG00000108839.11	ALOX12	-1.02418	-0.0817059	0.30575	0.00410271	NA	NA	NA	1	1	1	0.30575	0.20225
ENSG00000165934.12	CPSF2	-1.02398	-0.0434999	0.305847	0.0200403	NA	NA	NA	3	3	3	0.011504	0.251844
ENSG00000127083.7	OMD	-1.02385	-0.14894	0.305908	0.00285462	NA	NA	NA	2	2	2	0.282383	0.0786432
ENSG00000175518.6	UBQLNL	-1.02383	-0.0293529	0.305914	0.0650098	NA	NA	NA	1	1	1	0.305914	0.393079
ENSG00000130382.8	MLLT1	-1.0234	-0.139256	0.306118	0.00288747	NA	NA	NA	1	1	1	0.306118	0.0779785
ENSG00000142541.16	RPL13A	1.02328	4.3912	0.306175	2.20273e-06	NA	NA	NA	2	2	2	0.050534	0.00787373
ENSG00000163820.14	FYCO1	1.02328	0.049547	0.306176	0.0212594	NA	NA	NA	2	2	2	0.209303	0.24909
ENSG00000137509.10	PRCP	-1.02325	-0.0636393	0.306192	0.0171411	NA	NA	NA	2	2	2	0.296649	0.878933
ENSG00000121417.13	ZNF211	-1.02319	-0.0186043	0.306218	0.174949	NA	NA	NA	2	2	2	0.379435	0.701902
ENSG00000124226.10	RNF114	1.02318	0.034575	0.306221	0.0605516	NA	NA	NA	2	2	2	0.133825	0.611632
ENSG00000100129.17	EIF3L	1.02317	0.178299	0.306229	0.00196351	NA	NA	NA	1	1	1	0.306229	0.134258
ENSG00000198417.6	MT1F	1.02282	0.394176	0.306395	0.000365301	NA	NA	NA	1	1	1	0.306395	0.0403957
ENSG00000118473.21	SGIP1	1.02271	0.352385	0.306447	0.000596884	NA	NA	NA	1	1	1	0.306447	0.0419286
ENSG00000168916.15	ZNF608	1.02264	5.81355	0.306477	6.92967e-06	NA	NA	NA	1	1	1	0.306477	0.014545
ENSG00000010318.20	PHF7	-1.02253	-0.190125	0.306531	0.00272012	NA	NA	NA	1	1	1	0.306531	0.139434
ENSG00000165688.11	PMPCA	1.02226	0.0329588	0.306656	0.0503312	NA	NA	NA	1	1	1	0.306656	0.329654
ENSG00000152766.5	ANKRD22	-1.02107	-0.0355005	0.307222	0.0477628	NA	NA	NA	2	2	2	0.383436	0.268821
ENSG00000147655.10	RSPO2	-1.02075	-0.13031	0.307371	0.00371978	NA	NA	NA	1	2	2	0.307371	0.0917431
ENSG00000011114.14	BTBD7	1.02067	0.134288	0.307411	0.00304935	NA	NA	NA	1	2	2	0.307411	0.102474
ENSG00000231133.6	HAR1B	-1.01983	-0.0330768	0.307809	0.052107	NA	NA	NA	1	1	1	0.307809	0.397137
ENSG00000072952.18	MRVI1	1.0198	3.01531	0.307825	1.14549e-05	NA	NA	NA	1	1	1	0.307825	0.0129711
ENSG00000139343.10	SNRPF	-1.01943	-0.0598962	0.307998	0.0200041	NA	NA	NA	2	2	2	0.300545	0.386382
ENSG00000106546.12	AHR	1.01933	0.304838	0.308044	0.00070436	NA	NA	NA	1	1	1	0.308044	0.0541042
ENSG00000164163.10	ABCE1	-1.01916	-0.294832	0.308125	0.00153538	NA	NA	NA	1	1	1	0.308125	0.109262
ENSG00000134996.11	OSTF1	-1.01908	-0.115451	0.308166	0.00502144	NA	NA	NA	2	2	2	0.336909	0.0984834
ENSG00000057704.12	TMCC3	1.01892	0.0376536	0.30824	0.0372998	NA	NA	NA	2	2	2	0.292899	0.385595
ENSG00000094963.13	FMO2	1.01876	0.0180929	0.308318	0.160306	NA	NA	NA	3	4	4	0.242898	0.366717
ENSG00000101447.14	FAM83D	-1.01856	-0.0415625	0.308412	0.0380892	NA	NA	NA	2	2	2	0.327063	0.373818
ENSG00000164920.9	OSR2	1.01849	2.4267	0.308445	7.11989e-06	NA	NA	NA	1	1	1	0.308445	0.0110504
ENSG00000172009.14	THOP1	1.01821	0.0344414	0.308579	0.0526254	NA	NA	NA	1	1	1	0.308579	0.339736
ENSG00000117054.13	ACADM	1.01817	0.057934	0.308595	0.0154738	NA	NA	NA	2	2	2	0.147348	0.213391
ENSG00000124564.17	SLC17A3	1.01809	0.0444384	0.308634	0.0273011	NA	NA	NA	2	3	3	0.181538	0.240721
ENSG00000141580.15	WDR45B	1.01793	0.0372154	0.308711	0.042122	NA	NA	NA	3	3	3	0.182576	0.186625
ENSG00000119705.9	SLIRP	-1.01756	-0.235422	0.308887	0.000864423	NA	NA	NA	2	2	2	0.297687	0.0966104
ENSG00000168538.15	TRAPPC11	1.01733	0.168623	0.308996	0.00207406	NA	NA	NA	1	1	1	0.308996	0.0702395
ENSG00000141380.13	SS18	-1.01724	-0.0689131	0.309037	0.0114996	NA	NA	NA	1	2	2	0.309037	0.165092
ENSG00000224177.6	LINC00570	-1.01705	-41.4569	0.309128	4.30372e-08	NA	NA	NA	1	1	1	0.309128	0.000303134
ENSG00000143631.10	FLG	-1.01694	-0.0336496	0.309182	0.0435213	NA	NA	NA	1	1	1	0.309182	0.387642
ENSG00000182093.14	WRB	1.01692	0.144056	0.309192	0.00280822	NA	NA	NA	1	1	1	0.309192	0.0892431
ENSG00000187801.14	ZFP69B	1.01661	0.224295	0.309339	0.00163817	NA	NA	NA	1	1	1	0.309339	0.313542
ENSG00000158106.13	RHPN1	-1.01649	-0.0561214	0.309395	0.0210606	NA	NA	NA	1	1	1	0.309395	0.234242
ENSG00000176909.11	MAMSTR	1.01637	0.0757588	0.309451	0.00685124	NA	NA	NA	2	2	2	0.110418	0.125344
ENSG00000149930.17	TAOK2	-1.01634	-0.221856	0.309468	0.0028446	NA	NA	NA	1	1	1	0.309468	0.294692
ENSG00000172935.8	MRGPRF	-1.01628	-0.177929	0.309496	0.00170313	NA	NA	NA	1	1	1	0.309496	0.0663412
ENSG00000143850.13	PLEKHA6	-1.01622	-0.0650327	0.309525	0.0150525	NA	NA	NA	1	1	1	0.309525	0.17462
ENSG00000164930.11	FZD6	-1.01613	-0.0355782	0.309568	0.0504545	NA	NA	NA	2	2	2	0.369041	0.264487
ENSG00000178149.16	DALRD3	1.01609	0.0519862	0.309588	0.0259822	NA	NA	NA	1	1	1	0.309588	0.248605
ENSG00000269404.6	SPIB	-1.01597	-0.25875	0.309644	0.00468107	NA	NA	NA	1	1	1	0.309644	0.280309
ENSG00000014641.17	MDH1	-1.01587	-3.87623	0.309689	3.67342e-06	NA	NA	NA	1	1	1	0.309689	0.00285639
ENSG00000170236.14	USP50	-1.01587	-5.86531	0.309693	4.64775e-06	NA	NA	NA	1	1	1	0.309693	0.00688063
ENSG00000089847.12	ANKRD24	1.01503	0.0516157	0.310091	0.0166705	NA	NA	NA	2	2	2	0.128432	0.256794
ENSG00000111181.12	SLC6A12	1.015	0.330464	0.310105	0.000351759	NA	NA	NA	1	1	1	0.310105	0.074589
ENSG00000118898.15	PPL	1.01493	0.262978	0.31014	0.000623887	NA	NA	NA	1	1	1	0.31014	0.0847446
ENSG00000198900.5	TOP1	-1.01469	-0.500931	0.310255	0.000197047	NA	NA	NA	2	2	2	0.302773	0.0391133
ENSG00000099219.13	ERMP1	-1.0145	-0.0565876	0.310345	0.0248307	NA	NA	NA	3	4	4	0.169538	0.501287
ENSG00000158445.9	KCNB1	-1.01449	-0.0204337	0.310347	0.146002	NA	NA	NA	1	1	1	0.310347	0.547528
ENSG00000138036.18	DYNC2LI1	1.01431	0.0443349	0.310436	0.0338371	NA	NA	NA	3	3	3	0.212373	0.856662
ENSG00000171631.14	P2RY6	-1.01427	-0.159872	0.310452	0.00224479	NA	NA	NA	1	1	1	0.310452	0.0986726
ENSG00000118113.11	MMP8	-1.01417	-3.82407	0.310502	4.34528e-06	NA	NA	NA	1	1	1	0.310502	0.00623995
ENSG00000103056.11	SMPD3	1.01416	0.329814	0.310505	0.000709652	NA	NA	NA	1	1	1	0.310505	0.0437277
ENSG00000177669.3	MBOAT4	1.01415	0.0994699	0.310509	0.00668728	NA	NA	NA	1	1	1	0.310509	0.270474
ENSG00000125457.13	MIF4GD	-1.01408	-0.116278	0.310546	0.00234243	NA	NA	NA	1	2	2	0.310546	0.37493
ENSG00000172348.14	RCAN2	-1.01404	-0.09471	0.310565	0.00741625	NA	NA	NA	2	2	2	0.336234	0.113664
ENSG00000168356.11	SCN11A	-1.01395	-0.141411	0.310608	0.00178759	NA	NA	NA	1	1	1	0.310608	0.162038
ENSG00000166526.16	ZNF3	1.01394	0.144362	0.310609	0.00275276	NA	NA	NA	1	1	1	0.310609	0.0932588
ENSG00000176083.17	ZNF683	-1.01373	-0.0857331	0.310712	0.00596861	NA	NA	NA	1	1	1	0.310712	0.208927
ENSG00000128383.12	APOBEC3A	-1.01301	-0.0484178	0.311054	0.0288086	NA	NA	NA	1	1	1	0.311054	0.415715
ENSG00000162438.11	CTRC	1.01288	0.148096	0.311116	0.00229071	NA	NA	NA	1	1	1	0.311116	0.122812
ENSG00000137474.19	MYO7A	1.0125	0.520894	0.311298	0.000641679	NA	NA	NA	2	2	2	0.31482	0.0612344
ENSG00000242114.5	MTFP1	-1.01236	-0.0938024	0.311367	0.0065899	NA	NA	NA	1	1	1	0.311367	0.176232
ENSG00000105321.12	CCDC9	1.01225	0.103226	0.311419	0.00637842	NA	NA	NA	2	2	2	0.061664	0.112496
ENSG00000067900.7	ROCK1	-1.01209	-0.154196	0.311494	0.00430534	NA	NA	NA	2	2	2	0.276839	0.201993
ENSG00000272567.1	RP11-73K9.3	1.01204	0.141959	0.311519	0.00284357	NA	NA	NA	1	1	1	0.311519	0.0747611
ENSG00000119682.16	AREL1	1.01188	0.152781	0.311594	0.002063	NA	NA	NA	1	1	1	0.311594	0.0786291
ENSG00000119616.11	FCF1	-1.01188	-0.117468	0.311594	0.00348975	NA	NA	NA	1	1	1	0.311594	0.102266
ENSG00000148843.13	PDCD11	-1.01187	-3.92814	0.311602	2.53553e-06	NA	NA	NA	1	1	1	0.311602	0.0123354
ENSG00000143889.15	HNRNPLL	1.01179	14.9957	0.31164	3.58251e-07	NA	NA	NA	1	1	1	0.31164	0.00121261
ENSG00000136485.14	DCAF7	-1.01163	-0.105267	0.311716	0.00506172	NA	NA	NA	2	2	2	0.150273	0.122151
ENSG00000261542.1	RP11-16E18.3	-1.01152	-0.160598	0.311766	0.00265733	NA	NA	NA	1	1	1	0.311766	0.114161
ENSG00000048342.15	CC2D2A	-1.01138	-3.47541	0.311836	7.17532e-06	NA	NA	NA	1	1	1	0.311836	0.0121914
ENSG00000276814.1	RP1-228P16.8	-1.01134	-2.41823	0.311855	6.57027e-06	NA	NA	NA	1	1	1	0.311855	0.00521207
ENSG00000100099.20	HPS4	-1.01128	-0.0558325	0.311884	0.0295728	NA	NA	NA	2	2	2	0.183007	0.605367
ENSG00000115524.15	SF3B1	-1.01071	-0.0814638	0.312154	0.00843897	NA	NA	NA	1	1	1	0.312154	0.133274
ENSG00000136870.10	ZNF189	1.01048	0.225492	0.312265	0.000834816	NA	NA	NA	1	1	1	0.312265	0.0686985
ENSG00000128699.13	ORMDL1	1.01044	0.0161963	0.312285	0.206836	NA	NA	NA	2	3	3	0.368376	0.684893
ENSG00000198168.8	SVIP	1.01044	0.0317999	0.312286	0.0582748	NA	NA	NA	1	2	2	0.312286	0.344435
ENSG00000165410.14	CFL2	-1.01031	-0.0715689	0.312348	0.0121495	NA	NA	NA	2	2	2	0.236278	0.13249
ENSG00000275302.1	CCL4	1.01023	0.072443	0.312385	0.0138975	NA	NA	NA	1	1	1	0.312385	0.186823
ENSG00000176125.4	UFSP1	-1.01	-0.0450714	0.312494	0.0256272	NA	NA	NA	1	1	1	0.312494	0.233918
ENSG00000111254.7	AKAP3	1.00995	0.109073	0.31252	0.00309633	NA	NA	NA	1	2	2	0.31252	0.154686
ENSG00000188878.19	FBF1	1.00962	0.127922	0.312679	0.00258308	NA	NA	NA	1	2	2	0.312679	0.177194
ENSG00000196586.13	MYO6	-1.00961	-0.0383371	0.312681	0.0401834	NA	NA	NA	2	2	2	0.254858	0.222817
ENSG00000114405.10	C3orf14	-1.00899	-0.0152878	0.312978	0.225923	NA	NA	NA	2	2	2	0.210183	0.509374
ENSG00000167306.19	MYO5B	1.00885	6.76072	0.313048	2.35654e-06	NA	NA	NA	1	1	1	0.313048	0.00456356
ENSG00000231887.6	PRH1	1.00829	0.0176557	0.313315	0.223111	NA	NA	NA	2	2	2	0.310275	0.628559
ENSG00000233396.7	LINC01719	-1.00829	-0.103169	0.313316	0.00812719	NA	NA	NA	1	2	2	0.313316	0.323614
ENSG00000215375.6	MYL5	1.00806	0.116016	0.313425	0.0042954	NA	NA	NA	1	1	1	0.313425	0.136861
ENSG00000236849.5	LINC01474	1.00797	0.0187944	0.31347	0.217237	NA	NA	NA	2	2	2	0.331581	0.495854
ENSG00000254211.5	LINC01485	1.00784	0.172519	0.313533	0.00251048	NA	NA	NA	1	1	1	0.313533	0.0705371
ENSG00000164647.8	STEAP1	-1.00776	-0.138683	0.31357	0.00377869	NA	NA	NA	1	2	2	0.31357	0.105457
ENSG00000145730.20	PAM	-1.00768	-2.07609	0.313606	8.73638e-05	NA	NA	NA	1	2	2	0.313606	0.04254
ENSG00000244482.10	LILRA6	-1.00757	-0.053056	0.313661	0.0203951	NA	NA	NA	1	2	2	0.313661	0.211889
ENSG00000120662.15	MTRF1	1.00726	0.0880269	0.313808	0.00924889	NA	NA	NA	1	1	1	0.313808	0.144638
ENSG00000104497.13	SNX16	1.00712	0.00927073	0.313879	0.700493	NA	NA	NA	3	3	3	0.225164	0.499667
ENSG00000135447.16	PPP1R1A	-1.00706	-0.0657842	0.313905	0.0121037	NA	NA	NA	1	1	1	0.313905	0.211251
ENSG00000060971.17	ACAA1	-1.00706	-0.104356	0.313907	0.00241968	NA	NA	NA	1	1	1	0.313907	0.195628
ENSG00000278570.4	NR2E3	-1.00676	-0.229217	0.314048	0.000950688	NA	NA	NA	2	2	2	0.319535	0.0491612
ENSG00000171161.12	ZNF672	1.00636	4.0433	0.314241	7.35854e-06	NA	NA	NA	2	2	2	0.250043	0.00984934
ENSG00000163132.6	MSX1	-1.00625	-0.227456	0.314293	0.00132201	NA	NA	NA	1	1	1	0.314293	0.103066
ENSG00000186010.18	NDUFA13	1.00615	1.29462	0.314343	4.27361e-05	NA	NA	NA	1	1	1	0.314343	0.0125527
ENSG00000178093.13	TSSK6	-1.00609	-0.0980401	0.31437	0.00745105	NA	NA	NA	1	1	1	0.31437	0.165748
ENSG00000085265.10	FCN1	-1.00599	-0.0847778	0.314419	0.0081138	NA	NA	NA	1	2	2	0.314419	0.13093
ENSG00000137992.14	DBT	-1.00591	-0.136824	0.314457	0.0030586	NA	NA	NA	1	1	1	0.314457	0.110916
ENSG00000233608.3	TWIST2	1.00586	6.38101	0.314484	1.27485e-06	NA	NA	NA	1	1	1	0.314484	0.00874674
ENSG00000128268.11	MGAT3	1.00583	0.0424967	0.314497	0.0314849	NA	NA	NA	1	1	1	0.314497	0.259973
ENSG00000120875.8	DUSP4	1.00562	0.625192	0.314598	0.000151176	NA	NA	NA	2	2	2	0.218347	0.0277546
ENSG00000100207.18	TCF20	-1.00559	-0.220562	0.314611	0.00116112	NA	NA	NA	1	1	1	0.314611	0.0499044
ENSG00000175785.12	PRIMA1	1.00554	0.123906	0.314638	0.00341092	NA	NA	NA	1	1	1	0.314638	0.0925543
ENSG00000116209.11	TMEM59	-1.00534	-0.230545	0.314734	0.000355704	NA	NA	NA	2	2	2	0.337914	0.238801
ENSG00000185721.12	DRG1	1.00517	0.49452	0.314813	0.000121219	NA	NA	NA	1	1	1	0.314813	0.0852908
ENSG00000044090.8	CUL7	-1.00486	-0.0342288	0.314962	0.0410236	NA	NA	NA	1	2	2	0.314962	0.584128
ENSG00000270607.1	RP11-359E10.1	1.0048	0.245778	0.314991	0.000816211	NA	NA	NA	1	1	1	0.314991	0.0638544
ENSG00000124216.3	SNAI1	1.00457	0.20263	0.315106	0.0014328	NA	NA	NA	1	1	1	0.315106	0.0838276
ENSG00000142867.12	BCL10	1.00454	0.1227	0.315118	0.00613275	NA	NA	NA	1	1	1	0.315118	0.472624
ENSG00000268087.1	CTC-429P9.2	1.00451	0.126888	0.315132	0.00295914	NA	NA	NA	1	1	1	0.315132	0.117229
ENSG00000158555.14	GDPD5	-1.00428	-0.17674	0.315243	0.00198626	NA	NA	NA	2	2	2	0.248338	0.0773522
ENSG00000149527.17	PLCH2	-1.00414	-0.899001	0.31531	6.99911e-05	NA	NA	NA	2	2	2	0.406219	0.0341056
ENSG00000225028.1	RP11-330M19.1	-1.00402	-1105.86	0.315367	6.64008e-11	NA	NA	NA	1	1	1	0.315367	2.84096e-05
ENSG00000141076.17	UTP4	-1.00362	-0.09579	0.31556	0.0127446	NA	NA	NA	1	1	1	0.31556	0.37862
ENSG00000143337.18	TOR1AIP1	1.00327	0.355534	0.315729	0.000394741	NA	NA	NA	1	2	2	0.315729	0.0431323
ENSG00000111666.10	CHPT1	1.00326	0.0599724	0.315735	0.0123393	NA	NA	NA	1	1	1	0.315735	0.197407
ENSG00000172172.7	MRPL13	1.00315	0.417437	0.315787	0.000423503	NA	NA	NA	1	1	1	0.315787	0.0809536
ENSG00000262370.5	RP11-473M20.9	1.00314	2.49033	0.315793	9.3176e-06	NA	NA	NA	1	2	2	0.315793	0.00435405
ENSG00000103490.13	PYCARD	1.00295	1.41679	0.315885	3.09984e-05	NA	NA	NA	1	1	1	0.315885	0.00836538
ENSG00000144645.13	OSBPL10	1.00288	0.125918	0.315918	0.00579967	NA	NA	NA	2	2	2	0.362708	0.148774
ENSG00000130270.16	ATP8B3	1.00262	0.065547	0.316042	0.0116499	NA	NA	NA	1	1	1	0.316042	0.161365
ENSG00000115129.13	TP53I3	-1.00251	-0.0558871	0.316099	0.0209835	NA	NA	NA	1	1	1	0.316099	0.188201
ENSG00000165684.4	SNAPC4	-1.00242	-0.0411007	0.316139	0.0934819	NA	NA	NA	3	3	3	0.164889	0.787637
ENSG00000183530.13	PRR14L	-1.00233	-0.668461	0.316182	0.000152491	NA	NA	NA	1	1	1	0.316182	0.0562022
ENSG00000267939.1	CTD-2325M2.1	1.00208	0.0352166	0.316307	0.0487769	NA	NA	NA	2	2	2	0.335089	0.376995
ENSG00000215845.10	TSTD1	1.00204	0.0896081	0.316326	0.0168966	NA	NA	NA	2	3	3	0.180703	0.428602
ENSG00000228798.1	AP000473.5	-1.0019	-0.513033	0.316392	0.000203898	NA	NA	NA	1	1	1	0.316392	0.0211448
ENSG00000100605.16	ITPK1	1.00166	0.0815105	0.31651	0.00877383	NA	NA	NA	2	2	2	0.365835	0.223398
ENSG00000152944.8	MED21	-1.00113	-0.0683065	0.316763	0.00951589	NA	NA	NA	1	1	1	0.316763	0.373859
ENSG00000070950.9	RAD18	-1.00064	-0.0610164	0.317002	0.00961422	NA	NA	NA	1	2	2	0.317002	0.503045
ENSG00000151093.7	OXSM	-1.00025	-0.0842639	0.31719	0.0214711	NA	NA	NA	2	2	2	0.319086	0.333923
ENSG00000163156.11	SCNM1	1.00015	1.76673	0.317239	2.02572e-05	NA	NA	NA	1	1	1	0.317239	0.00693769
ENSG00000185442.12	FAM174B	-0.999951	-0.0377116	0.317334	0.0430552	NA	NA	NA	2	2	2	0.277818	0.28841
ENSG00000126353.3	CCR7	0.999912	0.0638108	0.317353	0.0153592	NA	NA	NA	1	1	1	0.317353	0.20531
ENSG00000115271.10	GCA	-0.999689	-3.75798	0.317461	3.83317e-06	NA	NA	NA	1	1	1	0.317461	0.0118159
ENSG00000115267.5	IFIH1	0.999689	0.92552	0.317461	6.31969e-05	NA	NA	NA	1	1	1	0.317461	0.0479774
ENSG00000112379.8	ARFGEF3	-0.999113	-0.713367	0.31774	0.000322592	NA	NA	NA	1	1	1	0.31774	0.0864478
ENSG00000123124.13	WWP1	0.998888	0.110086	0.317849	0.00429868	NA	NA	NA	2	2	2	0.318031	0.107292
ENSG00000072042.12	RDH11	-0.99875	-0.269982	0.317916	0.000668948	NA	NA	NA	2	2	2	0.359606	0.0567675
ENSG00000186446.11	ZNF501	-0.998217	-0.0313634	0.318174	0.0586103	NA	NA	NA	1	1	1	0.318174	0.410542
ENSG00000133119.12	RFC3	-0.998021	-0.0524128	0.318269	0.0218802	NA	NA	NA	3	3	3	0.218985	0.25335
ENSG00000163739.4	CXCL1	0.997879	0.135584	0.318338	0.00269561	NA	NA	NA	1	1	1	0.318338	0.0939783
ENSG00000104447.12	TRPS1	-0.997503	-0.0839042	0.318521	0.00966347	NA	NA	NA	3	3	3	0.053061	0.138144
ENSG00000163322.13	FAM175A	-0.99717	-0.0831967	0.318682	0.0087363	NA	NA	NA	1	1	1	0.318682	0.125438
ENSG00000144451.18	SPAG16	-0.997026	-0.171235	0.318752	0.00260473	NA	NA	NA	1	1	1	0.318752	0.0786814
ENSG00000113212.6	PCDHB7	-0.996996	-0.111316	0.318766	0.00537047	NA	NA	NA	2	2	2	0.331248	0.126983
ENSG00000278921.2	EPB41L4A-AS2	0.996875	0.126167	0.318825	0.00536042	NA	NA	NA	2	2	2	0.205525	0.403644
ENSG00000157087.17	ATP2B2	0.996725	5.64733	0.318898	1.47291e-06	NA	NA	NA	1	1	1	0.318898	0.00435657
ENSG00000198380.12	GFPT1	0.996638	1.15194	0.31894	6.69871e-05	NA	NA	NA	2	2	2	0.329143	0.0353507
ENSG00000169607.12	CKAP2L	0.996513	0.375533	0.319001	0.000432518	NA	NA	NA	2	2	2	0.292536	0.0355835
ENSG00000081985.10	IL12RB2	-0.996435	-0.440633	0.319039	0.000209477	NA	NA	NA	1	2	2	0.319039	0.11212
ENSG00000160007.18	ARHGAP35	-0.996426	-0.97018	0.319043	8.85668e-05	NA	NA	NA	1	1	1	0.319043	0.0389742
ENSG00000214367.7	HAUS3	-0.996402	-0.243369	0.319055	0.000762127	NA	NA	NA	1	1	1	0.319055	0.0902499
ENSG00000168936.10	TMEM129	0.996109	0.0792348	0.319197	0.0157643	NA	NA	NA	1	2	2	0.319197	0.215398
ENSG00000259803.6	SLC22A31	0.995922	0.00664235	0.319288	1.39488	NA	NA	NA	3	3	3	0.183512	1.1093
ENSG00000137807.13	KIF23	-0.995729	-3.83259	0.319382	4.86973e-06	NA	NA	NA	1	2	2	0.319382	0.00596776
ENSG00000214456.8	PLIN5	-0.995671	-0.534257	0.31941	0.000468356	NA	NA	NA	1	2	2	0.31941	0.0561695
ENSG00000114790.12	ARHGEF26	0.995457	0.874452	0.319514	5.76549e-05	NA	NA	NA	1	1	1	0.319514	0.0186597
ENSG00000254166.1	CASC19	-0.995286	-1.25651	0.319597	3.05495e-05	NA	NA	NA	1	1	1	0.319597	0.00979061
ENSG00000166228.8	PCBD1	-0.995202	-0.55987	0.319638	0.000201109	NA	NA	NA	1	1	1	0.319638	0.0494418
ENSG00000005469.11	CROT	0.994999	0.712043	0.319737	0.000253314	NA	NA	NA	1	1	1	0.319737	0.0659131
ENSG00000090530.9	P3H2	-0.994688	-3.13877	0.319888	8.662e-06	NA	NA	NA	1	1	1	0.319888	0.00929314
ENSG00000232721.2	RP11-403I13.5	0.994678	0.121605	0.319893	0.0521627	NA	NA	NA	2	3	3	0.048381	0.606675
ENSG00000122692.8	SMU1	-0.994044	-0.447122	0.320201	0.000559852	NA	NA	NA	2	2	2	0.194249	0.173756
ENSG00000143954.12	REG3G	0.993864	0.994685	0.320289	5.5499e-05	NA	NA	NA	1	1	1	0.320289	0.0163851
ENSG00000100294.12	MCAT	0.993371	0.412544	0.320529	0.000394779	NA	NA	NA	2	2	2	0.335269	0.11169
ENSG00000280587.1	LINC01348	-0.993248	-0.0773909	0.320589	0.0123226	NA	NA	NA	1	2	2	0.320589	0.277875
ENSG00000128923.10	MINDY2	-0.99313	-0.151554	0.320647	0.0126612	NA	NA	NA	2	2	2	0.12073	0.268602
ENSG00000087087.18	SRRT	0.992752	0.038761	0.320831	0.0268675	NA	NA	NA	2	2	2	0.146415	0.246712
ENSG00000167972.13	ABCA3	0.992744	0.13341	0.320835	0.00799358	NA	NA	NA	2	2	2	0.196766	0.157985
ENSG00000137857.17	DUOX1	-0.992717	-0.352388	0.320848	0.000274248	NA	NA	NA	1	1	1	0.320848	0.0915015
ENSG00000104805.15	NUCB1	0.992524	0.084962	0.320942	0.00754307	NA	NA	NA	1	1	1	0.320942	0.140886
ENSG00000256618.2	MTRNR2L1	0.992327	0.761087	0.321038	7.00119e-05	NA	NA	NA	1	1	1	0.321038	0.0648191
ENSG00000100403.11	ZC3H7B	0.992245	0.617065	0.321078	0.000255047	NA	NA	NA	1	1	1	0.321078	0.0591591
ENSG00000160948.13	VPS28	-0.991938	-0.0227623	0.321228	0.128806	NA	NA	NA	1	1	1	0.321228	1.14545
ENSG00000140941.12	MAP1LC3B	-0.991843	-0.178461	0.321274	0.00187008	NA	NA	NA	1	1	1	0.321274	0.0625066
ENSG00000174574.15	AKIRIN1	-0.991781	-0.0513027	0.321304	0.0223636	NA	NA	NA	2	2	2	0.335172	0.138364
ENSG00000178229.7	ZNF543	-0.991372	-0.0640256	0.321504	0.00998192	NA	NA	NA	2	2	2	0.172133	0.180731
ENSG00000137460.8	FHDC1	-0.991356	-2.21874	0.321512	3.30755e-05	NA	NA	NA	1	1	1	0.321512	0.0188012
ENSG00000064225.12	ST3GAL6	0.991354	0.0773369	0.321513	0.00970208	NA	NA	NA	1	1	1	0.321513	0.199711
ENSG00000164626.8	KCNK5	0.991092	0.234986	0.321641	0.00223166	NA	NA	NA	2	2	2	0.078019	0.162917
ENSG00000259721.1	RP11-758N13.1	-0.990674	-0.0128216	0.321845	0.273838	NA	NA	NA	1	2	2	0.321845	0.930149
ENSG00000115525.17	ST3GAL5	0.990495	0.033522	0.321932	0.0413434	NA	NA	NA	2	2	2	0.036566	0.353344
ENSG00000166927.12	MS4A7	-0.990277	-0.345297	0.322039	0.000437499	NA	NA	NA	2	2	2	0.314108	0.0624936
ENSG00000269190.5	FBXO17	0.989824	0.0696923	0.32226	0.0129723	NA	NA	NA	1	2	2	0.32226	0.181512
ENSG00000100342.20	APOL1	0.989314	0.168925	0.322509	0.00188616	NA	NA	NA	2	2	2	0.294846	0.0941657
ENSG00000196642.18	RABL6	-0.989303	-0.602044	0.322515	0.000181466	NA	NA	NA	1	1	1	0.322515	0.0232242
ENSG00000135426.15	TESPA1	-0.989029	-0.0581982	0.322649	0.014405	NA	NA	NA	1	1	1	0.322649	0.300439
ENSG00000148334.14	PTGES2	0.98897	0.205019	0.322678	0.00182756	NA	NA	NA	1	1	1	0.322678	0.0907475
ENSG00000160161.9	CILP2	-0.988855	-0.115878	0.322734	0.00515461	NA	NA	NA	1	1	1	0.322734	0.13786
ENSG00000075975.15	MKRN2	-0.98832	-0.0210619	0.322996	0.111887	NA	NA	NA	2	2	2	0.165908	0.469576
ENSG00000105281.12	SLC1A5	-0.987877	-1.0777	0.323213	7.24432e-05	NA	NA	NA	1	2	2	0.323213	0.0293365
ENSG00000237232.7	ZNF295-AS1	0.987778	0.0139863	0.323261	0.301371	NA	NA	NA	3	3	3	0.256121	0.547555
ENSG00000173064.12	HECTD4	-0.987374	-0.268153	0.323459	0.000734808	NA	NA	NA	2	2	2	0.383112	0.0692709
ENSG00000074696.12	HACD3	0.987259	0.19626	0.323516	0.00198219	NA	NA	NA	2	3	3	0.185898	0.0672208
ENSG00000152455.15	SUV39H2	-0.987014	-0.339937	0.323636	0.000416427	NA	NA	NA	1	1	1	0.323636	0.0811562
ENSG00000156853.12	ZNF689	-0.986824	-3.36513	0.323729	6.13187e-06	NA	NA	NA	1	1	1	0.323729	0.00349763
ENSG00000112079.8	STK38	-0.986695	-0.029373	0.323792	0.0502388	NA	NA	NA	1	1	1	0.323792	0.418786
ENSG00000099290.15	WASHC2A	0.986689	0.123959	0.323795	0.00469484	NA	NA	NA	1	2	2	0.323795	0.0964756
ENSG00000182263.13	FIGN	0.986482	0.0321331	0.323896	0.048397	NA	NA	NA	2	3	3	0.395674	0.386473
ENSG00000139998.14	RAB15	-0.986471	-0.0667539	0.323902	0.0138588	NA	NA	NA	1	1	1	0.323902	0.156815
ENSG00000157870.14	FAM213B	-0.986367	-0.0721763	0.323953	0.0100193	NA	NA	NA	1	2	2	0.323953	0.513534
ENSG00000205426.10	KRT81	0.986253	0.837143	0.324009	9.87297e-05	NA	NA	NA	1	1	1	0.324009	0.0478246
ENSG00000186063.12	AIDA	-0.986233	-0.117925	0.324019	0.00550157	NA	NA	NA	1	2	2	0.324019	0.27476
ENSG00000205269.5	TMEM170B	-0.986194	-0.0506531	0.324038	0.0191348	NA	NA	NA	1	1	1	0.324038	0.217558
ENSG00000108107.14	RPL28	-0.98547	-0.0206054	0.324393	0.0895411	NA	NA	NA	2	2	2	0.002326	0.374046
ENSG00000146731.10	CCT6A	0.985225	0.288174	0.324513	0.000831139	NA	NA	NA	2	2	2	0.166264	0.111246
ENSG00000088682.13	COQ9	0.985122	0.219514	0.324564	0.00168227	NA	NA	NA	2	2	2	0.237112	0.123212
ENSG00000196712.17	NF1	0.985069	2.32979	0.32459	2.42087e-05	NA	NA	NA	1	2	2	0.32459	0.0176621
ENSG00000117620.14	SLC35A3	-0.984521	-0.197386	0.324859	0.00161753	NA	NA	NA	2	2	2	0.294733	0.0724396
ENSG00000164754.14	RAD21	-0.98444	-0.185504	0.324899	0.000479345	NA	NA	NA	1	1	1	0.324899	0.207133
ENSG00000099999.14	RNF215	-0.984355	-0.0952187	0.324941	0.00514146	NA	NA	NA	1	1	1	0.324941	0.109443
ENSG00000163694.14	RBM47	0.984125	3.28697	0.325054	1.01599e-05	NA	NA	NA	1	1	1	0.325054	0.0214456
ENSG00000109220.10	CHIC2	0.984117	1.08121	0.325058	3.23398e-05	NA	NA	NA	1	1	1	0.325058	0.0226163
ENSG00000168672.3	FAM84B	0.984025	0.15922	0.325103	0.00295024	NA	NA	NA	1	1	1	0.325103	0.122127
ENSG00000168610.14	STAT3	-0.983946	-0.372188	0.325142	0.000723074	NA	NA	NA	1	1	1	0.325142	0.0889389
ENSG00000008441.16	NFIX	0.983607	2.41809	0.325309	1.65032e-05	NA	NA	NA	1	1	1	0.325309	0.0141633
ENSG00000204311.12	DFNB59	0.983533	0.821577	0.325345	8.15702e-05	NA	NA	NA	1	1	1	0.325345	0.0234537
ENSG00000100220.11	RTCB	0.983068	0.124047	0.325574	0.00317867	NA	NA	NA	2	3	3	0.278798	0.100243
ENSG00000119812.18	FAM98A	0.982875	6.9998	0.325669	1.86628e-06	NA	NA	NA	1	1	1	0.325669	0.00543301
ENSG00000133789.14	SWAP70	-0.98253	-0.134698	0.325839	0.00334109	NA	NA	NA	1	1	1	0.325839	0.180359
ENSG00000116251.9	RPL22	-0.98241	-1.38723	0.325898	6.02789e-05	NA	NA	NA	2	2	2	0.309625	0.0192977
ENSG00000165568.17	AKR1E2	0.982222	0.023216	0.32599	0.116445	NA	NA	NA	2	2	2	0.290322	0.640232
ENSG00000164128.6	NPY1R	0.981876	0.988444	0.326161	5.52509e-05	NA	NA	NA	1	1	1	0.326161	0.0190653
ENSG00000162144.9	CYB561A3	-0.981746	-2.13321	0.326225	9.13296e-05	NA	NA	NA	1	1	1	0.326225	0.0350069
ENSG00000149483.11	TMEM138	-0.981746	-7.59269	0.326225	7.20921e-06	NA	NA	NA	1	1	1	0.326225	0.00983538
ENSG00000277352.1	KB-68A7.2	0.981638	0.0230465	0.326278	0.10866	NA	NA	NA	1	1	1	0.326278	0.453691
ENSG00000197471.11	SPN	0.981557	0.340597	0.326318	0.000268588	NA	NA	NA	1	1	1	0.326318	0.0487203
ENSG00000158169.12	FANCC	0.981012	6.21025	0.326587	1.27622e-06	NA	NA	NA	1	2	2	0.326587	0.00270456
ENSG00000182158.14	CREB3L2	0.980487	1.66987	0.326846	1.17292e-05	NA	NA	NA	1	1	1	0.326846	0.010814
ENSG00000178307.9	TMEM11	0.980345	0.263622	0.326916	0.000863742	NA	NA	NA	1	1	1	0.326916	0.0428037
ENSG00000273014.1	RP11-225B17.2	0.979958	0.0497063	0.327107	0.021199	NA	NA	NA	2	2	2	0.245367	0.329682
ENSG00000088298.12	EDEM2	0.979824	0.0428442	0.327173	0.0292788	NA	NA	NA	2	2	2	0.261513	0.167204
ENSG00000145649.7	GZMA	-0.979523	-0.798538	0.327322	0.00013275	NA	NA	NA	2	2	2	0.37963	0.0331729
ENSG00000169313.9	P2RY12	0.979168	0.0676408	0.327497	0.0210096	NA	NA	NA	2	2	2	0.093237	0.192392
ENSG00000185532.15	PRKG1	-0.978947	-4.29876	0.327606	9.25309e-06	NA	NA	NA	1	1	1	0.327606	0.0168074
ENSG00000175105.6	ZNF654	0.978913	2.41048	0.327623	1.2724e-05	NA	NA	NA	1	1	1	0.327623	0.0171688
ENSG00000164610.8	RP9	0.978743	0.163459	0.327707	0.00206681	NA	NA	NA	1	1	1	0.327707	0.0643586
ENSG00000187123.14	LYPD6	0.9785	0.0772865	0.327827	0.00895722	NA	NA	NA	1	1	1	0.327827	0.1345
ENSG00000257218.5	GATC	-0.978453	-0.0204734	0.32785	0.151529	NA	NA	NA	3	3	3	0.365739	0.568626
ENSG00000140545.14	MFGE8	0.978324	0.0764066	0.327914	0.009475	NA	NA	NA	2	2	2	0.230568	0.13606
ENSG00000116288.12	PARK7	-0.978322	-0.0979535	0.327915	0.00304834	NA	NA	NA	1	2	2	0.327915	0.120557
ENSG00000144744.16	UBA3	-0.978314	-0.232628	0.327919	0.000897984	NA	NA	NA	1	1	1	0.327919	0.0480381
ENSG00000166002.6	SMCO4	-0.977623	-0.0861489	0.328261	0.00664172	NA	NA	NA	1	1	1	0.328261	0.17919
ENSG00000164151.11	ICE1	0.977611	5.4955	0.328267	4.66902e-06	NA	NA	NA	1	1	1	0.328267	0.00859339
ENSG00000066027.11	PPP2R5A	-0.977568	-0.0535514	0.328288	0.0132507	NA	NA	NA	1	1	1	0.328288	0.210956
ENSG00000196967.10	ZNF585A	-0.977334	-27.1786	0.328404	3.03161e-08	NA	NA	NA	1	1	1	0.328404	0.00134882
ENSG00000164736.5	SOX17	-0.977111	-12.6772	0.328514	2.46554e-07	NA	NA	NA	1	1	1	0.328514	0.00120373
ENSG00000117020.16	AKT3	-0.977059	-7.31539	0.32854	1.15187e-06	NA	NA	NA	1	1	1	0.32854	0.00511333
ENSG00000125633.10	CCDC93	0.976294	0.123254	0.328919	0.00218884	NA	NA	NA	1	2	2	0.328919	0.179304
ENSG00000181904.8	C5orf24	-0.975876	-7.69165	0.329126	6.85951e-07	NA	NA	NA	1	1	1	0.329126	0.0019178
ENSG00000260619.1	RP11-775C24.3	0.975795	6.96954	0.329166	1.51488e-06	NA	NA	NA	1	1	1	0.329166	0.0020987
ENSG00000177879.15	AP3S1	-0.975599	-0.375627	0.329263	0.000895724	NA	NA	NA	1	1	1	0.329263	0.129607
ENSG00000247317.3	RP11-273G15.2	0.97546	0.0728519	0.329332	0.00642321	NA	NA	NA	1	3	3	0.329332	0.268792
ENSG00000132478.9	UNK	0.975275	0.141649	0.329424	0.00134333	NA	NA	NA	1	1	1	0.329424	0.188036
ENSG00000132475.10	H3F3B	-0.975275	-0.0755078	0.329424	0.0047274	NA	NA	NA	1	2	2	0.329424	0.352745
ENSG00000148400.9	NOTCH1	0.975234	0.157195	0.329444	0.00178633	NA	NA	NA	1	1	1	0.329444	0.0893287
ENSG00000266970.1	RP11-806H10.4	-0.974994	-0.0771501	0.329563	0.0085348	NA	NA	NA	1	1	1	0.329563	0.161037
ENSG00000131845.14	ZNF304	0.974916	0.0101564	0.329602	0.491204	NA	NA	NA	2	2	2	0.310695	0.613203
ENSG00000105516.10	DBP	-0.974867	-17.0949	0.329626	7.95159e-07	NA	NA	NA	1	1	1	0.329626	0.00538165
ENSG00000187862.11	TTC24	0.974495	0.0283352	0.329811	0.063851	NA	NA	NA	2	2	2	0.233995	0.393412
ENSG00000150093.18	ITGB1	-0.974404	-0.598515	0.329856	0.000205404	NA	NA	NA	1	1	1	0.329856	0.049967
ENSG00000054116.11	TRAPPC3	0.97414	0.214132	0.329987	0.00110346	NA	NA	NA	1	1	1	0.329987	0.0509967
ENSG00000183248.11	PRR36	0.974124	0.0520202	0.329995	0.0104647	NA	NA	NA	2	2	2	0.189794	0.507941
ENSG00000137449.15	CPEB2	-0.973679	-0.13533	0.330216	0.00295814	NA	NA	NA	1	1	1	0.330216	0.0834849
ENSG00000132256.18	TRIM5	-0.973657	-0.0649274	0.330227	0.0169256	NA	NA	NA	1	1	1	0.330227	0.244889
ENSG00000071564.14	TCF3	0.973072	0.063843	0.330517	0.0196976	NA	NA	NA	2	2	2	0.31343	0.231406
ENSG00000066056.13	TIE1	0.972464	0.0533359	0.33082	0.0185376	NA	NA	NA	2	2	2	0.357258	0.150434
ENSG00000197323.11	TRIM33	0.97187	0.430832	0.331115	0.000143624	NA	NA	NA	1	1	1	0.331115	0.0476613
ENSG00000140297.12	GCNT3	0.971744	1.90064	0.331178	1.75444e-05	NA	NA	NA	1	1	1	0.331178	0.00719283
ENSG00000162819.11	BROX	0.971645	0.0737537	0.331227	0.0136433	NA	NA	NA	1	1	1	0.331227	0.432683
ENSG00000174944.8	P2RY14	-0.971304	-0.0941881	0.331397	0.0054512	NA	NA	NA	1	2	2	0.331397	0.112488
ENSG00000250254.1	PTTG2	-0.971117	-0.453909	0.33149	0.000306512	NA	NA	NA	1	1	1	0.33149	0.0357759
ENSG00000163354.14	DCST2	0.971068	0.0603698	0.331514	0.0130673	NA	NA	NA	2	2	2	0.197872	0.123752
ENSG00000185158.12	LRRC37B	-0.971057	-0.31385	0.33152	0.00252639	NA	NA	NA	1	2	2	0.33152	0.199895
ENSG00000034152.18	MAP2K3	-0.970545	-10.6109	0.331775	7.62383e-07	NA	NA	NA	1	1	1	0.331775	0.00347247
ENSG00000155096.13	AZIN1	0.970494	1.03665	0.3318	4.50867e-05	NA	NA	NA	2	2	2	0.321483	0.0156025
ENSG00000197217.12	ENTPD4	0.970428	0.0597634	0.331833	0.0150655	NA	NA	NA	1	1	1	0.331833	0.17412
ENSG00000100385.13	IL2RB	0.970278	2.41323	0.331908	9.89927e-06	NA	NA	NA	1	1	1	0.331908	0.00479358
ENSG00000075142.13	SRI	0.970266	0.0926844	0.331914	0.00478627	NA	NA	NA	1	1	1	0.331914	0.134273
ENSG00000272848.1	RP1-137D17.2	-0.970141	-0.205991	0.331976	0.00102905	NA	NA	NA	1	2	2	0.331976	0.138919
ENSG00000169217.8	CD2BP2	-0.97003	-0.0582756	0.332031	0.0153548	NA	NA	NA	2	2	2	0.332031	0.199483
ENSG00000125818.17	PSMF1	-0.969782	-0.0846595	0.332155	0.00688205	NA	NA	NA	1	2	2	0.332155	0.15006
ENSG00000163029.15	SMC6	0.969668	0.0129367	0.332212	0.311806	NA	NA	NA	2	2	2	0.284509	0.493273
ENSG00000059804.15	SLC2A3	0.969624	0.119736	0.332234	0.00420827	NA	NA	NA	1	1	1	0.332234	0.0986752
ENSG00000158488.15	CD1E	0.969618	0.262815	0.332237	0.000977646	NA	NA	NA	1	1	1	0.332237	0.188703
ENSG00000100450.12	GZMH	-0.969473	-0.777896	0.332309	8.5755e-05	NA	NA	NA	1	1	1	0.332309	0.020405
ENSG00000198000.11	NOL8	-0.969429	-0.0309651	0.332331	0.0570448	NA	NA	NA	2	2	2	0.260649	0.272907
ENSG00000140848.16	CPNE2	0.969107	1.07676	0.332492	4.24649e-05	NA	NA	NA	1	1	1	0.332492	0.0151566
ENSG00000148814.17	LRRC27	0.968559	0.0407832	0.332765	0.0365532	NA	NA	NA	2	2	2	0.195995	0.310448
ENSG00000248489.1	LINC02062	0.968229	0.0415061	0.33293	0.0499336	NA	NA	NA	1	1	1	0.33293	0.356478
ENSG00000105887.10	MTPN	0.967648	0.189486	0.33322	0.00138589	NA	NA	NA	1	2	2	0.33322	0.0954161
ENSG00000108961.13	RANGRF	0.967524	0.123745	0.333282	0.0161125	NA	NA	NA	1	1	1	0.333282	0.543901
ENSG00000134072.10	CAMK1	-0.96747	-0.261095	0.333309	0.000444874	NA	NA	NA	1	1	1	0.333309	0.101519
ENSG00000072832.14	CRMP1	-0.96691	-0.0270197	0.333589	0.0738476	NA	NA	NA	1	1	1	0.333589	0.389641
ENSG00000173040.12	EVC2	-0.96691	-0.0323833	0.333589	0.0514111	NA	NA	NA	1	1	1	0.333589	0.325106
ENSG00000188659.9	SAXO2	0.966654	0.0166973	0.333717	0.172947	NA	NA	NA	3	4	4	0.150571	0.392949
ENSG00000105989.8	WNT2	0.965944	0.687698	0.334072	9.34326e-05	NA	NA	NA	1	2	2	0.334072	0.0148772
ENSG00000172650.13	AGAP5	0.965878	0.045627	0.334105	0.0221508	NA	NA	NA	1	1	1	0.334105	0.225502
ENSG00000165905.17	LARGE2	0.965738	0.0483506	0.334175	0.019946	NA	NA	NA	2	2	2	0.3486	0.227899
ENSG00000255366.1	RP11-1134I14.8	0.96568	0.0269626	0.334204	0.074668	NA	NA	NA	2	2	2	0.329339	0.230228
ENSG00000188428.19	BLOC1S5	-0.96568	-0.0947281	0.334204	0.0062856	NA	NA	NA	4	4	4	0.288938	0.152454
ENSG00000139192.11	TAPBPL	-0.965619	-0.0160766	0.334235	0.199812	NA	NA	NA	2	2	2	0.316334	0.658138
ENSG00000141013.16	GAS8	-0.965609	-0.0363822	0.33424	0.0452555	NA	NA	NA	1	2	2	0.33424	0.305232
ENSG00000228043.5	AC097721.2	-0.965401	-0.344532	0.334344	0.000744879	NA	NA	NA	1	1	1	0.334344	0.0675641
ENSG00000047188.15	YTHDC2	0.965383	0.107192	0.334353	0.00621157	NA	NA	NA	1	1	1	0.334353	0.133359
ENSG00000100650.15	SRSF5	0.965304	3.99791	0.334392	2.09266e-06	NA	NA	NA	2	2	2	0.184636	0.00374963
ENSG00000003400.14	CASP10	-0.965286	-0.0654779	0.334401	0.0112759	NA	NA	NA	2	2	2	0.334138	0.16996
ENSG00000120802.13	TMPO	0.965055	0.154147	0.334517	0.00213389	NA	NA	NA	2	2	2	0.200729	0.111233
ENSG00000123843.12	C4BPB	-0.964864	-0.197848	0.334613	0.00153658	NA	NA	NA	1	1	1	0.334613	0.111116
ENSG00000134698.10	AGO4	0.964772	0.1208	0.334659	0.000459692	NA	NA	NA	1	1	1	0.334659	0.166093
ENSG00000163606.10	CD200R1	-0.964429	-4.83889	0.334831	1.4059e-05	NA	NA	NA	1	1	1	0.334831	0.0168884
ENSG00000171130.17	ATP6V0E2	0.964361	0.0570727	0.334865	0.0177074	NA	NA	NA	1	1	1	0.334865	0.196171
ENSG00000150783.9	TEX12	-0.964022	-863.314	0.335035	3.26168e-11	NA	NA	NA	1	1	1	0.335035	4.42423e-05
ENSG00000167528.12	ZNF641	0.96388	0.0715598	0.335106	0.00298568	NA	NA	NA	1	2	2	0.335106	0.248687
ENSG00000142507.9	PSMB6	-0.963531	-1.42942	0.335281	3.08006e-05	NA	NA	NA	1	1	1	0.335281	0.00778078
ENSG00000180817.11	PPA1	-0.96348	-0.149792	0.335307	0.00849717	NA	NA	NA	2	2	2	0.012514	0.146713
ENSG00000105404.10	RABAC1	0.963382	0.0819576	0.335356	0.00696842	NA	NA	NA	1	1	1	0.335356	0.127163
ENSG00000095383.19	TBC1D2	-0.962947	-0.0221781	0.335574	0.0893987	NA	NA	NA	3	3	3	0.133483	0.347632
ENSG00000237940.3	LINC01238	0.962882	0.193517	0.335607	0.00158518	NA	NA	NA	1	2	2	0.335607	0.0530754
ENSG00000111775.2	COX6A1	-0.962609	-0.271757	0.335744	0.00108273	NA	NA	NA	2	2	2	0.197323	0.0860229
ENSG00000250067.11	YJEFN3	0.962493	0.0380429	0.335802	0.0452557	NA	NA	NA	1	1	1	0.335802	0.408486
ENSG00000011028.13	MRC2	0.962405	1.36513	0.335846	0.000300338	NA	NA	NA	1	1	1	0.335846	0.0559663
ENSG00000146112.11	PPP1R18	0.962268	5.28032	0.335915	2.31877e-06	NA	NA	NA	1	2	2	0.335915	0.0102452
ENSG00000169692.12	AGPAT2	-0.961476	-330.491	0.336313	4.67594e-09	NA	NA	NA	1	1	1	0.336313	0.000329126
ENSG00000075239.13	ACAT1	-0.961243	-0.0280525	0.33643	0.0643469	NA	NA	NA	2	2	2	0.087142	0.245476
ENSG00000271757.1	RP11-111M22.5	0.961167	11.0749	0.336468	2.06282e-06	NA	NA	NA	1	1	1	0.336468	0.00793575
ENSG00000116478.11	HDAC1	-0.961054	-1.07477	0.336525	0.000421788	NA	NA	NA	1	1	1	0.336525	0.113476
ENSG00000229116.2	RP11-20J15.3	-0.960947	-97.6824	0.336579	5.71337e-09	NA	NA	NA	1	1	1	0.336579	0.000129317
ENSG00000161677.11	JOSD2	0.960913	0.106648	0.336596	0.00413066	NA	NA	NA	1	1	1	0.336596	0.108647
ENSG00000069275.12	NUCKS1	0.960813	0.116237	0.336646	0.00379543	NA	NA	NA	1	1	1	0.336646	0.0868832
ENSG00000196417.12	ZNF765	0.960811	0.204751	0.336647	0.00332335	NA	NA	NA	1	1	1	0.336647	0.1987
ENSG00000169951.9	ZNF764	-0.960617	-8.11807	0.336745	1.78818e-06	NA	NA	NA	1	1	1	0.336745	0.0068605
ENSG00000163749.17	CCDC158	0.960566	0.0559113	0.33677	0.0172242	NA	NA	NA	2	2	2	0.332903	0.213389
ENSG00000212916.4	MAP10	0.960388	0.256479	0.33686	0.00156097	NA	NA	NA	1	1	1	0.33686	0.129161
ENSG00000113742.12	CPEB4	0.959919	0.918028	0.337096	0.000164959	NA	NA	NA	1	2	2	0.337096	0.0257585
ENSG00000104974.11	LILRA1	-0.959655	-0.0500836	0.337229	0.0196183	NA	NA	NA	3	3	3	0.114245	0.261758
ENSG00000131115.15	ZNF227	-0.959609	-1.70114	0.337252	1.6939e-05	NA	NA	NA	1	2	2	0.337252	0.0105564
ENSG00000160439.15	RDH13	-0.959482	-0.0242313	0.337316	0.133886	NA	NA	NA	1	2	2	0.337316	0.486312
ENSG00000175445.14	LPL	-0.959403	-0.803432	0.337356	0.000468404	NA	NA	NA	1	1	1	0.337356	0.111035
ENSG00000008128.22	CDK11A	-0.958958	-0.0569103	0.33758	0.0258297	NA	NA	NA	1	4	4	0.33758	0.211596
ENSG00000168056.15	LTBP3	0.95844	0.0325574	0.337841	0.048288	NA	NA	NA	1	1	1	0.337841	0.726809
ENSG00000056736.9	IL17RB	-0.958392	-0.0211634	0.337865	0.0901071	NA	NA	NA	1	2	2	0.337865	0.491225
ENSG00000141294.9	LRRC46	-0.958332	-0.0143628	0.337896	0.235921	NA	NA	NA	2	2	2	0.101257	0.4748
ENSG00000171867.16	PRNP	0.957533	0.121522	0.338299	0.00394019	NA	NA	NA	2	2	2	0.338973	0.115656
ENSG00000131165.14	CHMP1A	-0.957478	-0.0586995	0.338326	0.0174365	NA	NA	NA	1	2	2	0.338326	0.20329
ENSG00000171873.7	ADRA1D	-0.957472	-0.0446696	0.338329	0.0287725	NA	NA	NA	1	1	1	0.338329	0.238954
ENSG00000206562.11	METTL6	0.957304	0.405412	0.338414	0.000382236	NA	NA	NA	1	1	1	0.338414	0.0291136
ENSG00000126231.13	PROZ	0.95729	0.0123728	0.338421	0.358642	NA	NA	NA	4	4	4	0.243258	0.514718
ENSG00000168118.11	RAB4A	0.957262	0.48659	0.338435	0.000195365	NA	NA	NA	1	1	1	0.338435	0.0213054
ENSG00000177788.5	RP5-1061H20.4	-0.957262	-0.62443	0.338435	0.000118633	NA	NA	NA	1	1	1	0.338435	0.0166023
ENSG00000143110.11	C1orf162	-0.957252	-0.125809	0.33844	0.00285647	NA	NA	NA	1	1	1	0.33844	0.0843263
ENSG00000147471.11	PROSC	-0.957159	-5.11887	0.338487	2.27096e-06	NA	NA	NA	1	1	1	0.338487	0.00498431
ENSG00000030582.17	GRN	-0.956941	-0.198855	0.338597	0.00110763	NA	NA	NA	1	2	2	0.338597	0.0507506
ENSG00000267666.2	AC004156.3	-0.956855	-0.0699663	0.33864	0.0112688	NA	NA	NA	2	2	2	0.15885	0.189161
ENSG00000108239.8	TBC1D12	0.9568	1.32788	0.338668	7.41569e-05	NA	NA	NA	1	1	1	0.338668	0.0278097
ENSG00000109805.9	NCAPG	-0.956719	-1.45377	0.338709	2.92056e-05	NA	NA	NA	1	1	1	0.338709	0.0197961
ENSG00000188257.10	PLA2G2A	-0.956517	-0.0216522	0.338811	0.1137	NA	NA	NA	2	3	3	0.328842	0.53555
ENSG00000136379.11	ABHD17C	-0.956254	-0.0772581	0.338944	0.00855724	NA	NA	NA	1	1	1	0.338944	0.148852
ENSG00000162722.8	TRIM58	-0.95623	-0.054397	0.338956	0.018536	NA	NA	NA	1	1	1	0.338956	0.225545
ENSG00000130332.14	LSM7	0.956044	0.032807	0.33905	0.0551391	NA	NA	NA	2	2	2	0.018596	0.319582
ENSG00000213780.10	GTF2H4	0.95589	0.0692781	0.339128	0.0202762	NA	NA	NA	1	3	3	0.339128	0.583388
ENSG00000213413.2	PVRIG	0.955803	0.0488196	0.339172	0.0198284	NA	NA	NA	1	2	2	0.339172	0.209219
ENSG00000013375.15	PGM3	-0.955224	-1.02605	0.339464	4.66427e-05	NA	NA	NA	2	2	2	0.336613	0.0113294
ENSG00000152404.15	CWF19L2	-0.955201	-0.0247472	0.339476	0.0797138	NA	NA	NA	2	3	3	0.110903	0.296306
ENSG00000198483.12	ANKRD35	0.955013	0.0541073	0.339571	0.0185219	NA	NA	NA	1	1	1	0.339571	0.185816
ENSG00000176209.11	SMIM19	0.954863	0.0410728	0.339647	0.029306	NA	NA	NA	1	1	1	0.339647	0.253915
ENSG00000141449.14	GREB1L	-0.954711	-0.827118	0.339724	0.000123607	NA	NA	NA	1	2	2	0.339724	0.043735
ENSG00000176101.11	SSNA1	0.954701	0.0793605	0.339729	0.0122615	NA	NA	NA	1	1	1	0.339729	0.165195
ENSG00000122694.15	GLIPR2	0.954634	0.0864643	0.339763	0.00733565	NA	NA	NA	1	1	1	0.339763	0.295209
ENSG00000140416.19	TPM1	0.9535	0.0574443	0.340337	0.0164193	NA	NA	NA	1	2	2	0.340337	0.189714
ENSG00000196116.7	TDRD7	0.952949	0.528813	0.340616	0.000150976	NA	NA	NA	1	1	1	0.340616	0.0238761
ENSG00000157191.19	NECAP2	0.9529	0.0602889	0.340641	0.0140429	NA	NA	NA	1	1	1	0.340641	0.18141
ENSG00000172775.16	FAM192A	-0.952856	-0.148243	0.340663	0.00209472	NA	NA	NA	1	1	1	0.340663	0.182018
ENSG00000151881.14	TMEM267	0.952803	0.071821	0.34069	0.00888682	NA	NA	NA	2	2	2	0.198941	0.179038
ENSG00000168081.8	PNOC	-0.952783	-71.3492	0.3407	9.63995e-09	NA	NA	NA	1	1	1	0.3407	0.000152896
ENSG00000163082.9	SGPP2	0.952647	2.02293	0.340769	1.64929e-05	NA	NA	NA	1	1	1	0.340769	0.00827908
ENSG00000173588.14	CEP83	0.952379	0.464387	0.340905	0.00105699	NA	NA	NA	1	1	1	0.340905	0.140792
ENSG00000114378.16	HYAL1	-0.952333	-0.114095	0.340928	0.00303979	NA	NA	NA	1	1	1	0.340928	0.182357
ENSG00000242578.1	RP11-469J4.3	0.952051	0.0255941	0.341071	0.0784707	NA	NA	NA	1	1	1	0.341071	0.416658
ENSG00000121361.3	KCNJ8	0.951823	24.7023	0.341187	1.69237e-07	NA	NA	NA	1	1	1	0.341187	0.00248277
ENSG00000172322.13	CLEC12A	0.951764	0.0112894	0.341217	0.339687	NA	NA	NA	2	2	2	0.262	0.874088
ENSG00000115183.14	TANC1	0.951426	0.794194	0.341388	0.000289235	NA	NA	NA	1	2	2	0.341388	0.077403
ENSG00000214140.10	PRCD	-0.951367	-0.0698874	0.341418	0.00805721	NA	NA	NA	1	1	1	0.341418	0.19384
ENSG00000137601.16	NEK1	-0.951035	-0.145857	0.341587	0.00273127	NA	NA	NA	2	2	2	0.078825	0.0907366
ENSG00000173786.16	CNP	0.950802	0.0228002	0.341705	0.106788	NA	NA	NA	2	2	2	0.324115	0.581652
ENSG00000235200.2	LINC01702	-0.950762	-0.429452	0.341725	0.000456297	NA	NA	NA	1	1	1	0.341725	0.0884639
ENSG00000121716.20	PILRB	-0.950719	-0.0155431	0.341747	0.201455	NA	NA	NA	1	1	1	0.341747	0.787293
ENSG00000128594.7	LRRC4	-0.95052	-10.462	0.341848	4.8973e-07	NA	NA	NA	1	1	1	0.341848	0.00278311
ENSG00000101421.3	CHMP4B	-0.950376	-0.264977	0.341921	0.000892918	NA	NA	NA	1	1	1	0.341921	0.0414678
ENSG00000273348.1	RP11-535A5.1	-0.950339	-0.195044	0.34194	0.00160869	NA	NA	NA	1	1	1	0.34194	0.0564077
ENSG00000110931.18	CAMKK2	-0.95032	-0.0606563	0.34195	0.0129655	NA	NA	NA	2	2	2	0.353154	0.165907
ENSG00000228878.7	SEPT7-AS1	0.950266	0.0950077	0.341977	0.00551078	NA	NA	NA	1	1	1	0.341977	0.119432
ENSG00000149716.12	ORAOV1	0.950262	0.648056	0.341979	0.00057249	NA	NA	NA	2	2	2	0.468716	0.100453
ENSG00000115808.11	STRN	-0.95007	-0.0441866	0.342077	0.0232743	NA	NA	NA	2	2	2	0.327102	0.234309
ENSG00000133816.13	MICAL2	-0.949877	-0.0252367	0.342175	0.0834528	NA	NA	NA	2	2	2	0.332719	0.452136
ENSG00000137413.15	TAF8	-0.949666	-0.0894994	0.342282	0.00690552	NA	NA	NA	1	1	1	0.342282	0.395913
ENSG00000116698.21	SMG7	-0.949603	-0.0329867	0.342314	0.0486401	NA	NA	NA	2	2	2	0.126242	0.248701
ENSG00000104723.20	TUSC3	-0.949587	-0.0347482	0.342322	0.0484424	NA	NA	NA	2	2	2	0.344732	0.358068
ENSG00000164808.16	SPIDR	0.949316	0.449173	0.34246	0.000702866	NA	NA	NA	2	2	2	0.349803	0.0982369
ENSG00000104980.7	TIMM44	-0.949074	-0.034846	0.342583	0.0367821	NA	NA	NA	1	1	1	0.342583	0.55995
ENSG00000122696.13	SLC25A51	0.948895	0.0182525	0.342674	0.101625	NA	NA	NA	1	1	1	0.342674	0.716777
ENSG00000197816.13	CCDC180	0.948524	0.163115	0.342863	0.00281868	NA	NA	NA	1	2	2	0.342863	0.272378
ENSG00000167220.11	HDHD2	-0.948478	-0.0895723	0.342886	0.00151785	NA	NA	NA	2	2	2	0.340843	0.362738
ENSG00000127452.8	FBXL12	-0.948415	-0.245379	0.342918	0.00090617	NA	NA	NA	1	1	1	0.342918	0.0849949
ENSG00000154813.9	DPH3	0.948026	0.425062	0.343116	0.000736262	NA	NA	NA	1	1	1	0.343116	0.0910031
ENSG00000122966.15	CIT	0.94772	0.899773	0.343272	5.66342e-05	NA	NA	NA	1	1	1	0.343272	0.0342509
ENSG00000182405.5	PGBD4	-0.947459	-0.411232	0.343405	0.000308862	NA	NA	NA	1	1	1	0.343405	0.0405124
ENSG00000134153.9	EMC7	0.947459	0.333276	0.343405	0.000470252	NA	NA	NA	1	1	1	0.343405	0.0499886
ENSG00000105700.10	KXD1	-0.947202	-0.124793	0.343536	0.0105136	NA	NA	NA	2	2	2	0.472892	0.228862
ENSG00000107077.18	KDM4C	0.947139	0.156464	0.343568	0.00183279	NA	NA	NA	1	1	1	0.343568	0.0941301
ENSG00000166073.10	GPR176	0.946968	0.955053	0.343655	3.48908e-05	NA	NA	NA	1	1	1	0.343655	0.0200408
ENSG00000100281.13	HMGXB4	-0.946709	-0.0779885	0.343787	0.00698119	NA	NA	NA	1	1	1	0.343787	0.133071
ENSG00000142794.18	NBPF3	-0.946236	-0.0100223	0.344028	0.457792	NA	NA	NA	1	3	3	0.344028	1.2094
ENSG00000233967.6	RP11-250B2.3	-0.946105	-0.0445929	0.344095	0.0226924	NA	NA	NA	1	2	2	0.344095	0.223286
ENSG00000141526.16	SLC16A3	-0.94597	-0.0572218	0.344164	0.0148629	NA	NA	NA	1	1	1	0.344164	0.205394
ENSG00000169291.9	SHE	-0.945602	-0.130819	0.344352	0.002837	NA	NA	NA	2	2	2	0.316423	0.079651
ENSG00000162552.14	WNT4	-0.945474	-0.194817	0.344417	0.000923488	NA	NA	NA	2	2	2	0.235081	0.061794
ENSG00000197971.14	MBP	-0.945425	-0.377719	0.344442	0.000388666	NA	NA	NA	1	2	2	0.344442	0.0377079
ENSG00000135917.13	SLC19A3	0.945384	0.0560231	0.344463	0.0102772	NA	NA	NA	2	2	2	0.129479	0.154835
ENSG00000107854.5	TNKS2	-0.945328	-0.037872	0.344491	0.0343516	NA	NA	NA	2	3	3	0.277642	0.261767
ENSG00000002726.20	AOC1	-0.94515	-0.0105034	0.344582	0.467578	NA	NA	NA	2	2	2	0.345554	0.976211
ENSG00000115317.11	HTRA2	-0.944996	-1.05526	0.344661	5.44452e-05	NA	NA	NA	1	1	1	0.344661	0.0136867
ENSG00000115307.16	AUP1	0.944996	0.166638	0.344661	0.00218336	NA	NA	NA	1	1	1	0.344661	0.0866729
ENSG00000179979.8	CRIPAK	-0.944905	-0.017699	0.344707	0.149649	NA	NA	NA	2	2	2	0.309454	1.22859
ENSG00000112514.15	CUTA	0.944606	0.185741	0.34486	0.00421269	NA	NA	NA	1	1	1	0.34486	0.295401
ENSG00000103876.11	FAH	0.944281	0.274367	0.345026	0.000535726	NA	NA	NA	2	2	2	0.117804	0.0468358
ENSG00000121351.7	IAPP	-0.944161	-0.144725	0.345088	0.00161621	NA	NA	NA	2	2	2	0.243856	0.109589
ENSG00000164082.14	GRM2	0.944005	6.17367	0.345167	2.65803e-06	NA	NA	NA	1	1	1	0.345167	0.00585244
ENSG00000072518.20	MARK2	0.943894	0.232749	0.345224	0.00139416	NA	NA	NA	1	2	2	0.345224	0.120581
ENSG00000149380.11	P4HA3	0.943797	0.0321595	0.345273	0.04723	NA	NA	NA	2	2	2	0.136198	0.211543
ENSG00000104067.16	TJP1	0.943686	2.57421	0.34533	1.60604e-05	NA	NA	NA	1	1	1	0.34533	0.0151899
ENSG00000278540.4	ACACA	-0.943545	-0.180314	0.345402	0.00128375	NA	NA	NA	1	1	1	0.345402	0.0669443
ENSG00000133256.12	PDE6B	-0.943497	-0.512897	0.345427	0.00035798	NA	NA	NA	1	1	1	0.345427	0.0744282
ENSG00000177917.10	ARL6IP6	-0.943495	-2.43509	0.345428	7.58729e-06	NA	NA	NA	1	1	1	0.345428	0.00960334
ENSG00000137965.10	IFI44	0.943387	0.109146	0.345483	0.0061327	NA	NA	NA	1	2	2	0.345483	0.198312
ENSG00000165923.15	AGBL2	0.943352	0.391623	0.345501	0.000383099	NA	NA	NA	1	1	1	0.345501	0.0366781
ENSG00000198612.10	COPS8	-0.943171	-0.123256	0.345594	0.00350914	NA	NA	NA	2	2	2	0.301922	0.179236
ENSG00000259224.2	SLC35G6	-0.942982	-0.0619576	0.34569	0.0146523	NA	NA	NA	2	2	2	0.372345	0.143931
ENSG00000176248.8	ANAPC2	-0.942937	-0.0437339	0.345713	0.0336135	NA	NA	NA	3	3	3	0.201689	0.359314
ENSG00000182636.5	NDN	-0.942593	-0.0635325	0.345889	0.0125791	NA	NA	NA	1	1	1	0.345889	0.16198
ENSG00000169439.11	SDC2	-0.94238	-125.497	0.345998	3.10867e-09	NA	NA	NA	1	1	1	0.345998	0.000268358
ENSG00000163032.11	VSNL1	0.942126	1.88705	0.346128	1.55099e-05	NA	NA	NA	1	2	2	0.346128	0.00596858
ENSG00000258768.2	CTD-2292M16.8	-0.941771	-0.0372493	0.34631	0.0318096	NA	NA	NA	1	1	1	0.34631	0.341054
ENSG00000198954.7	KIF1BP	-0.941708	-0.0652241	0.346342	0.0134476	NA	NA	NA	1	1	1	0.346342	0.152827
ENSG00000090266.12	NDUFB2	0.94163	0.0825269	0.346382	0.00659643	NA	NA	NA	1	1	1	0.346382	0.21931
ENSG00000136436.14	CALCOCO2	0.941488	0.158614	0.346455	0.00167446	NA	NA	NA	1	2	2	0.346455	0.1306
ENSG00000182264.8	IZUMO1	0.941372	0.0154566	0.346514	0.144261	NA	NA	NA	2	2	2	0.406462	0.885265
ENSG00000156171.14	DRAM2	0.94117	0.0149315	0.346618	0.207309	NA	NA	NA	1	3	3	0.346618	0.701939
ENSG00000170759.10	KIF5B	-0.941113	-0.13589	0.346647	0.00289065	NA	NA	NA	1	1	1	0.346647	0.0919787
ENSG00000113387.11	SUB1	-0.940732	-2.49266	0.346842	4.8246e-06	NA	NA	NA	1	2	2	0.346842	0.00562973
ENSG00000072803.17	FBXW11	-0.940537	-3.99802	0.346942	3.73843e-06	NA	NA	NA	1	1	1	0.346942	0.0066643
ENSG00000138107.12	ACTR1A	-0.940296	-0.212759	0.347066	0.00118452	NA	NA	NA	2	2	2	0.393404	0.0704811
ENSG00000136108.14	CKAP2	0.939999	0.0221077	0.347218	0.127538	NA	NA	NA	2	2	2	0.149038	0.44712
ENSG00000272369.1	RP11-446N19.1	0.939814	0.0262129	0.347313	0.0743912	NA	NA	NA	1	1	1	0.347313	0.424524
ENSG00000270876.1	ZNF30-AS1	-0.93967	-0.3201	0.347387	0.000513138	NA	NA	NA	1	2	2	0.347387	0.0309247
ENSG00000080802.18	CNOT4	0.938924	2.57662	0.34777	9.43413e-06	NA	NA	NA	1	1	1	0.34777	0.00634241
ENSG00000140057.8	AK7	0.938877	0.139285	0.347794	0.00268316	NA	NA	NA	1	1	1	0.347794	0.0730445
ENSG00000130997.16	POLN	0.93855	0.286529	0.347962	0.000480789	NA	NA	NA	1	2	2	0.347962	0.071682
ENSG00000154781.15	CCDC174	0.93825	0.0497547	0.348116	0.0183624	NA	NA	NA	2	2	2	0.331869	0.183352
ENSG00000163617.10	CCDC191	0.938145	0.205865	0.34817	0.000932578	NA	NA	NA	1	1	1	0.34817	0.117038
ENSG00000169902.13	TPST1	-0.938097	-0.0347452	0.348194	0.0204346	NA	NA	NA	3	3	3	0.059954	0.266579
ENSG00000141965.4	FEM1A	0.938016	0.106848	0.348236	0.00861606	NA	NA	NA	1	1	1	0.348236	0.176025
ENSG00000162368.13	CMPK1	0.937506	0.185152	0.348498	0.00345891	NA	NA	NA	2	2	2	0.022254	0.0855946
ENSG00000103257.8	SLC7A5	0.937266	8.28418	0.348622	5.93804e-07	NA	NA	NA	1	1	1	0.348622	0.00518458
ENSG00000134744.13	ZCCHC11	0.936756	0.0283549	0.348884	0.0729013	NA	NA	NA	1	2	2	0.348884	0.752887
ENSG00000245750.7	DRAIC	0.936414	5.8198	0.34906	4.9134e-07	NA	NA	NA	1	1	1	0.34906	0.00359617
ENSG00000188554.13	NBR1	0.93614	3.24448	0.349201	4.2921e-06	NA	NA	NA	1	1	1	0.349201	0.0085798
ENSG00000130193.7	THEM6	-0.936086	-0.386198	0.349229	0.000301547	NA	NA	NA	1	1	1	0.349229	0.0567688
ENSG00000124523.15	SIRT5	0.935967	0.0908658	0.34929	0.0102774	NA	NA	NA	1	1	1	0.34929	0.313385
ENSG00000178562.17	CD28	-0.935965	-1.44271	0.349291	2.42565e-05	NA	NA	NA	1	1	1	0.349291	0.00723567
ENSG00000185838.13	GNB1L	0.935816	0.0323118	0.349368	0.0575883	NA	NA	NA	3	3	3	0.265552	0.392507
ENSG00000232850.3	PTGES2-AS1	-0.935494	-0.0830119	0.349534	0.00897862	NA	NA	NA	1	1	1	0.349534	0.207091
ENSG00000100393.12	EP300	-0.935484	-0.119894	0.349539	0.00363456	NA	NA	NA	1	1	1	0.349539	0.0902464
ENSG00000198369.9	SPRED2	-0.935391	-0.467321	0.349587	0.000155397	NA	NA	NA	1	1	1	0.349587	0.0229778
ENSG00000260088.1	RP11-92G12.3	0.935352	0.032223	0.349607	0.0446568	NA	NA	NA	1	1	1	0.349607	0.304162
ENSG00000116903.7	EXOC8	-0.935319	-0.0660991	0.349624	0.0143654	NA	NA	NA	1	1	1	0.349624	0.166145
ENSG00000127184.12	COX7C	0.935212	1.00336	0.349679	5.65337e-05	NA	NA	NA	1	1	1	0.349679	0.0311384
ENSG00000253537.2	PCDHGA7	0.935047	3.05817	0.349764	9.91382e-06	NA	NA	NA	1	1	1	0.349764	0.0115337
ENSG00000137269.14	LRRC1	0.935024	0.292118	0.349776	0.000491202	NA	NA	NA	1	2	2	0.349776	0.0382585
ENSG00000179528.15	LBX2	-0.934591	-0.0870062	0.349999	0.00786888	NA	NA	NA	2	2	2	0.321578	0.169947
ENSG00000168575.9	SLC20A2	-0.934428	-0.362672	0.350083	0.000376182	NA	NA	NA	1	1	1	0.350083	0.0995059
ENSG00000130165.10	ELOF1	-0.934401	-0.260868	0.350097	0.000595271	NA	NA	NA	1	1	1	0.350097	0.0417414
ENSG00000113504.20	SLC12A7	-0.934393	-0.0433	0.350101	0.0195419	NA	NA	NA	2	3	3	0.194246	0.20663
ENSG00000175390.13	EIF3F	0.934333	0.0453028	0.350132	0.0226479	NA	NA	NA	2	2	2	0.184135	0.32349
ENSG00000116750.13	UCHL5	-0.93431	-93.2147	0.350144	1.13064e-08	NA	NA	NA	1	1	1	0.350144	0.000435639
ENSG00000198826.10	ARHGAP11A	0.934205	0.0538578	0.350198	0.0211796	NA	NA	NA	1	3	3	0.350198	0.256732
ENSG00000171811.13	CFAP46	0.934048	0.0247573	0.350279	0.0704998	NA	NA	NA	1	1	1	0.350279	0.396731
ENSG00000214274.9	ANG	0.933938	0.0581412	0.350336	0.0170988	NA	NA	NA	3	3	3	0.132089	0.224075
ENSG00000109572.13	CLCN3	0.933664	1.5459	0.350477	1.43259e-05	NA	NA	NA	1	1	1	0.350477	0.0254655
ENSG00000009790.14	TRAF3IP3	0.933599	0.964977	0.350511	3.99852e-05	NA	NA	NA	1	1	1	0.350511	0.0349387
ENSG00000250387.2	LINC02197	0.933571	0.0837674	0.350525	0.0216726	NA	NA	NA	1	1	1	0.350525	0.311589
ENSG00000159917.15	ZNF235	0.933261	0.0659087	0.350685	0.00852686	NA	NA	NA	1	2	2	0.350685	0.220608
ENSG00000254245.2	PCDHGA3	0.932899	1.26566	0.350872	4.23316e-05	NA	NA	NA	1	2	2	0.350872	0.0150656
ENSG00000122783.16	C7orf49	-0.932824	-0.0131109	0.350911	0.267817	NA	NA	NA	2	2	2	0.266268	0.4429
ENSG00000198945.7	L3MBTL3	-0.932727	-0.0105779	0.350961	0.405895	NA	NA	NA	2	2	2	0.246361	0.797679
ENSG00000129048.6	ACKR4	0.932241	1.93459	0.351212	7.98456e-06	NA	NA	NA	1	1	1	0.351212	0.0117022
ENSG00000124574.14	ABCC10	-0.931906	-0.125798	0.351385	0.00400581	NA	NA	NA	1	2	2	0.351385	0.142308
ENSG00000118849.9	RARRES1	-0.931838	-0.0249404	0.35142	0.0732716	NA	NA	NA	3	3	3	0.076938	0.26931
ENSG00000143365.17	RORC	-0.931829	-5.23549	0.351425	1.84093e-06	NA	NA	NA	1	1	1	0.351425	0.00460339
ENSG00000109445.10	ZNF330	0.931695	0.218017	0.351494	0.00133812	NA	NA	NA	1	2	2	0.351494	0.283377
ENSG00000072121.15	ZFYVE26	0.931684	0.256013	0.3515	0.000720562	NA	NA	NA	2	2	2	0.077276	0.0376151
ENSG00000196109.6	ZNF676	0.931666	0.0837946	0.351509	0.00717013	NA	NA	NA	1	1	1	0.351509	0.120425
ENSG00000112343.10	TRIM38	-0.931389	-0.134671	0.351652	0.00484253	NA	NA	NA	2	3	3	0.354379	0.157119
ENSG00000146147.14	MLIP	0.931352	0.012481	0.351671	0.333875	NA	NA	NA	2	2	2	0.352043	0.848858
ENSG00000129515.18	SNX6	0.931326	3.5649	0.351685	1.83202e-06	NA	NA	NA	1	2	2	0.351685	0.00694409
ENSG00000138433.15	CIR1	-0.931183	-0.10148	0.351759	0.00449276	NA	NA	NA	1	1	1	0.351759	0.103597
ENSG00000144306.14	SCRN3	0.931183	0.0579449	0.351759	0.0137797	NA	NA	NA	1	1	1	0.351759	0.181431
ENSG00000119487.16	MAPKAP1	-0.930837	-0.325734	0.351938	0.000394064	NA	NA	NA	1	1	1	0.351938	0.0310653
ENSG00000197081.12	IGF2R	0.930796	0.132674	0.351959	0.00224652	NA	NA	NA	1	1	1	0.351959	0.123084
ENSG00000232112.3	TMA7	-0.930678	-0.0662876	0.35202	0.0102734	NA	NA	NA	1	1	1	0.35202	0.148731
ENSG00000164051.13	CCDC51	0.930678	0.314126	0.35202	0.000457476	NA	NA	NA	1	1	1	0.35202	0.0313855
ENSG00000088881.20	EBF4	-0.930508	-0.0403431	0.352108	0.0510507	NA	NA	NA	1	1	1	0.352108	0.353914
ENSG00000104490.17	NCALD	0.930501	0.559654	0.352112	0.000128052	NA	NA	NA	1	1	1	0.352112	0.025648
ENSG00000118298.10	CA14	-0.93033	-1.41758	0.3522	4.1322e-05	NA	NA	NA	1	1	1	0.3522	0.0266215
ENSG00000260698.1	RP11-439E19.9	-0.930095	-0.130043	0.352322	0.0035603	NA	NA	NA	1	1	1	0.352322	0.147712
ENSG00000255529.7	POLR2M	0.929992	0.0671411	0.352375	0.015413	NA	NA	NA	3	3	3	0.175815	0.299291
ENSG00000138071.13	ACTR2	0.929502	0.0976344	0.352629	0.00484074	NA	NA	NA	1	1	1	0.352629	0.103519
ENSG00000103599.19	IQCH	0.929446	0.0429089	0.352658	0.0315276	NA	NA	NA	1	1	1	0.352658	0.294601
ENSG00000103591.12	AAGAB	0.929446	1.08074	0.352658	4.96986e-05	NA	NA	NA	1	1	1	0.352658	0.0116966
ENSG00000260423.1	RP13-735L24.1	-0.92903	-0.0167589	0.352873	0.272111	NA	NA	NA	2	2	2	0.205952	0.737245
ENSG00000091164.12	TXNL1	-0.928879	-0.240749	0.352952	0.00112801	NA	NA	NA	1	1	1	0.352952	0.0613834
ENSG00000179397.17	C1orf101	0.928616	0.475242	0.353088	0.000458037	NA	NA	NA	1	1	1	0.353088	0.0617223
ENSG00000196923.13	PDLIM7	-0.928385	-0.14433	0.353208	0.00375545	NA	NA	NA	1	2	2	0.353208	0.0836901
ENSG00000122912.14	SLC25A16	0.927912	0.0820383	0.353453	0.00991936	NA	NA	NA	1	1	1	0.353453	0.150613
ENSG00000197888.2	UGT2B17	-0.927575	-2.94373	0.353628	4.99853e-05	NA	NA	NA	1	2	2	0.353628	0.0181114
ENSG00000095209.11	TMEM38B	0.92756	0.0876191	0.353636	0.00382613	NA	NA	NA	1	2	2	0.353636	0.373309
ENSG00000198771.10	RCSD1	-0.927065	-0.103569	0.353893	0.00432359	NA	NA	NA	1	1	1	0.353893	0.127306
ENSG00000169814.12	BTD	-0.92687	-0.468196	0.353994	0.000311579	NA	NA	NA	1	1	1	0.353994	0.0476638
ENSG00000109794.13	FAM149A	-0.926543	-0.0589716	0.354164	0.0140463	NA	NA	NA	2	2	2	0.264971	0.175055
ENSG00000008516.16	MMP25	0.926433	0.0307432	0.354221	0.0880694	NA	NA	NA	1	1	1	0.354221	0.981551
ENSG00000077097.15	TOP2B	0.926362	1.24164	0.354258	1.81931e-05	NA	NA	NA	1	2	2	0.354258	0.0153113
ENSG00000234465.10	PINLYP	0.926275	0.444081	0.354303	0.00080599	NA	NA	NA	1	2	2	0.354303	0.19101
ENSG00000115392.11	FANCL	-0.925776	-0.109988	0.354563	0.00332552	NA	NA	NA	2	2	2	0.024487	0.230843
ENSG00000198715.11	GLMP	0.925688	0.0183178	0.354608	0.144217	NA	NA	NA	2	2	2	0.35294	0.535296
ENSG00000164620.8	RELL2	-0.925673	-0.0724523	0.354616	0.0125648	NA	NA	NA	2	2	2	0.354595	0.226993
ENSG00000169504.14	CLIC4	-0.925298	-0.205118	0.354811	0.000731695	NA	NA	NA	2	2	2	0.030447	0.106001
ENSG00000120327.6	PCDHB14	-0.925104	-0.0812123	0.354912	0.0112919	NA	NA	NA	1	1	1	0.354912	0.209315
ENSG00000151725.11	CENPU	0.924949	0.0187213	0.354992	0.168527	NA	NA	NA	2	2	2	0.369754	0.39227
ENSG00000013288.8	MAN2B2	0.924945	0.0255197	0.354994	0.0774258	NA	NA	NA	2	2	2	0.356335	0.461565
ENSG00000158850.14	B4GALT3	-0.924798	-0.981706	0.355071	5.4991e-05	NA	NA	NA	1	1	1	0.355071	0.0210205
ENSG00000126460.10	PRRG2	0.924683	0.0230854	0.355131	0.0995845	NA	NA	NA	1	1	1	0.355131	0.5001
ENSG00000270210.1	RP11-373D23.3	0.924452	1.96187	0.355251	9.29278e-05	NA	NA	NA	1	1	1	0.355251	0.0532635
ENSG00000085514.15	PILRA	-0.924197	-0.00860558	0.355384	0.509397	NA	NA	NA	1	2	2	0.355384	1.38991
ENSG00000235532.1	LINC00402	0.923981	4.25548	0.355496	8.59066e-06	NA	NA	NA	1	1	1	0.355496	0.0121382
ENSG00000186792.16	HYAL3	-0.923774	-0.0260278	0.355604	0.0725944	NA	NA	NA	1	1	1	0.355604	0.376674
ENSG00000213145.9	CRIP1	0.923772	1.09385	0.355605	8.18514e-05	NA	NA	NA	1	1	1	0.355605	0.0499885
ENSG00000259956.1	RBM15B	0.923726	0.275009	0.355629	0.000448627	NA	NA	NA	1	1	1	0.355629	0.108666
ENSG00000160961.11	ZNF333	0.923558	0.0229065	0.355717	0.0762971	NA	NA	NA	2	2	2	0.368559	0.352895
ENSG00000168216.10	LMBRD1	0.923414	0.0538758	0.355792	0.0173299	NA	NA	NA	2	2	2	0.371757	0.148071
ENSG00000180592.16	SKIDA1	-0.923243	-0.45659	0.355881	0.000241867	NA	NA	NA	2	2	2	0.120249	0.0401406
ENSG00000144566.10	RAB5A	0.923144	0.22498	0.355932	0.00103135	NA	NA	NA	2	2	2	0.233166	0.0636621
ENSG00000267206.5	LCN6	0.922817	0.113677	0.356103	0.00244609	NA	NA	NA	2	2	2	0.353379	0.117367
ENSG00000013503.9	POLR3B	0.922585	0.637646	0.356223	0.000693267	NA	NA	NA	2	2	2	0.213718	0.145486
ENSG00000120699.12	EXOSC8	-0.922431	-0.133575	0.356304	0.00264796	NA	NA	NA	1	1	1	0.356304	0.109609
ENSG00000163584.17	RPL22L1	-0.922183	-0.127564	0.356433	0.00265043	NA	NA	NA	1	1	1	0.356433	0.0845069
ENSG00000172244.8	C5orf34	-0.922055	-0.0418848	0.3565	0.0248954	NA	NA	NA	1	1	1	0.3565	0.233378
ENSG00000134121.9	CHL1	-0.921886	-0.0160133	0.356588	0.116698	NA	NA	NA	3	3	3	0.161062	0.440239
ENSG00000007933.12	FMO3	0.921886	0.0612167	0.356588	0.0133557	NA	NA	NA	2	2	2	0.316321	0.182479
ENSG00000185246.17	PRPF39	-0.921673	-1.16733	0.356699	9.4678e-05	NA	NA	NA	1	1	1	0.356699	0.0307386
ENSG00000188869.12	TMC3	-0.921646	-1.66732	0.356713	1.57863e-05	NA	NA	NA	1	1	1	0.356713	0.00729732
ENSG00000173200.12	PARP15	-0.921549	-0.0489398	0.356764	0.0191056	NA	NA	NA	2	2	2	0.179751	0.235999
ENSG00000177873.12	ZNF619	-0.921367	-0.0838315	0.356859	0.00931953	NA	NA	NA	2	2	2	0.42806	0.132342
ENSG00000100246.12	DNAL4	-0.921227	-0.117517	0.356932	0.00651876	NA	NA	NA	1	1	1	0.356932	0.202107
ENSG00000176973.7	FAM89B	-0.921202	-0.237016	0.356945	0.000810575	NA	NA	NA	1	1	1	0.356945	0.0941666
ENSG00000280789.1	PAGR1	-0.920999	-0.115819	0.357051	0.00623026	NA	NA	NA	1	1	1	0.357051	0.164782
ENSG00000075651.15	PLD1	0.920982	0.661883	0.35706	9.70634e-05	NA	NA	NA	1	1	1	0.35706	0.131443
ENSG00000167635.11	ZNF146	0.920327	41.171	0.357402	1.4121e-07	NA	NA	NA	1	1	1	0.357402	0.00226788
ENSG00000174851.15	YIF1A	-0.92021	-0.118778	0.357463	0.00387315	NA	NA	NA	1	2	2	0.357463	0.103748
ENSG00000184432.9	COPB2	0.920026	0.133285	0.357559	0.00274041	NA	NA	NA	1	2	2	0.357559	0.0722214
ENSG00000103018.16	CYB5B	0.919948	0.076063	0.3576	0.00596941	NA	NA	NA	2	3	3	0.123756	0.136152
ENSG00000111886.10	GABRR2	0.91968	0.0254514	0.35774	0.051062	NA	NA	NA	2	2	2	0.199334	0.288605
ENSG00000182472.8	CAPN12	-0.919661	-0.0392091	0.35775	0.0396291	NA	NA	NA	1	2	2	0.35775	0.301359
ENSG00000166527.7	CLEC4D	-0.919603	-0.0405052	0.35778	0.0258788	NA	NA	NA	2	2	2	0.362083	0.304458
ENSG00000011143.16	MKS1	-0.919529	-0.0843618	0.357819	0.00571806	NA	NA	NA	1	1	1	0.357819	0.116913
ENSG00000113296.14	THBS4	-0.919244	-0.0275804	0.357968	0.071183	NA	NA	NA	1	1	1	0.357968	0.387341
ENSG00000101596.14	SMCHD1	0.919034	0.0941912	0.358078	0.0113688	NA	NA	NA	2	2	2	0.27153	0.510498
ENSG00000233927.4	RPS28	-0.918799	-0.0234736	0.358201	0.0776637	NA	NA	NA	2	2	2	0.349983	0.40268
ENSG00000256092.2	RP13-942N8.1	-0.918775	-0.0325518	0.358213	0.0404673	NA	NA	NA	2	2	2	0.057284	0.710602
ENSG00000085831.15	TTC39A	-0.918594	-3.23926	0.358308	5.63005e-06	NA	NA	NA	2	2	2	0.313604	0.00666704
ENSG00000174032.16	SLC25A30	-0.918386	-15.5331	0.358417	3.74603e-07	NA	NA	NA	1	1	1	0.358417	0.00278559
ENSG00000007171.16	NOS2	-0.918221	-1.61145	0.358503	1.81665e-05	NA	NA	NA	1	1	1	0.358503	0.00635951
ENSG00000235387.2	SPAAR	-0.91816	-0.0190101	0.358535	0.118198	NA	NA	NA	3	3	3	0.364309	0.490686
ENSG00000058453.16	CROCC	-0.918118	-0.0266495	0.358557	0.0853778	NA	NA	NA	1	1	1	0.358557	0.425561
ENSG00000183729.3	NPBWR1	-0.918074	-0.0125395	0.35858	0.280689	NA	NA	NA	1	1	1	0.35858	0.780497
ENSG00000183856.10	IQGAP3	0.917436	5.10372	0.358914	1.65018e-06	NA	NA	NA	1	1	1	0.358914	0.00584652
ENSG00000143183.16	TMCO1	-0.916969	-0.106414	0.359159	0.00327578	NA	NA	NA	1	1	1	0.359159	0.115295
ENSG00000104863.11	LIN7B	-0.916803	-0.0476045	0.359246	0.0288456	NA	NA	NA	2	2	2	0.394359	0.349812
ENSG00000068796.16	KIF2A	-0.916557	-15.2921	0.359375	4.60853e-07	NA	NA	NA	1	1	1	0.359375	0.00176195
ENSG00000135108.14	FBXO21	-0.916556	-0.0379233	0.359375	0.0279647	NA	NA	NA	2	2	2	0.288742	0.197342
ENSG00000119333.11	WDR34	0.916223	1.05825	0.35955	5.33653e-05	NA	NA	NA	1	2	2	0.35955	0.0270608
ENSG00000118246.13	FASTKD2	-0.916042	-0.432639	0.359645	0.000287975	NA	NA	NA	2	2	2	0.080986	0.0302723
ENSG00000112210.11	RAB23	-0.916032	-0.0664238	0.35965	0.00985283	NA	NA	NA	1	1	1	0.35965	0.213975
ENSG00000164715.5	LMTK2	-0.915751	-0.0206729	0.359798	0.00977144	NA	NA	NA	2	2	2	0.066805	0.35144
ENSG00000124091.9	GCNT7	0.915739	1.94376	0.359804	1.08936e-05	NA	NA	NA	1	1	1	0.359804	0.0122263
ENSG00000065427.14	KARS	-0.915338	-1.10618	0.360014	6.89231e-05	NA	NA	NA	1	1	1	0.360014	0.0501038
ENSG00000021852.12	C8B	0.915317	10.762	0.360025	4.24786e-07	NA	NA	NA	1	2	2	0.360025	0.00438507
ENSG00000164125.15	FAM198B	0.915279	2.27692	0.360045	8.2804e-06	NA	NA	NA	1	1	1	0.360045	0.00572307
ENSG00000168899.4	VAMP5	0.915104	0.387334	0.360137	0.000352566	NA	NA	NA	1	2	2	0.360137	0.0367873
ENSG00000224687.1	RASAL2-AS1	0.914615	0.292296	0.360394	0.000496846	NA	NA	NA	1	1	1	0.360394	0.123159
ENSG00000138442.9	WDR12	-0.914123	-1.34613	0.360652	3.58447e-05	NA	NA	NA	1	1	1	0.360652	0.0195724
ENSG00000235109.7	ZSCAN31	0.913777	0.0333071	0.360834	0.0284239	NA	NA	NA	1	1	1	0.360834	0.565434
ENSG00000003056.7	M6PR	0.913632	0.0929902	0.36091	0.00606734	NA	NA	NA	1	2	2	0.36091	0.106291
ENSG00000177427.12	MIEF2	0.913629	1.20176	0.360912	2.04745e-05	NA	NA	NA	1	2	2	0.360912	0.0273083
ENSG00000066697.14	MSANTD3	0.913604	0.14012	0.360925	0.00285478	NA	NA	NA	2	2	2	0.438673	0.0952292
ENSG00000167747.13	C19orf48	-0.913374	-0.0766806	0.361046	0.00694396	NA	NA	NA	1	1	1	0.361046	0.146139
ENSG00000142657.20	PGD	-0.91334	-0.0451477	0.361064	0.023527	NA	NA	NA	1	2	2	0.361064	0.212126
ENSG00000180113.15	TDRD6	0.913214	0.0271476	0.36113	0.0538121	NA	NA	NA	1	1	1	0.36113	0.385964
ENSG00000061987.14	MON2	0.913094	0.792801	0.361193	9.46162e-05	NA	NA	NA	1	1	1	0.361193	0.0339127
ENSG00000119608.12	PROX2	0.912969	0.117634	0.361259	0.00243046	NA	NA	NA	1	1	1	0.361259	0.102921
ENSG00000197134.11	ZNF257	0.912959	0.0404581	0.361264	0.038513	NA	NA	NA	1	2	2	0.361264	0.387018
ENSG00000184454.6	NCMAP	-0.912663	-0.0791097	0.36142	0.00840474	NA	NA	NA	1	3	3	0.36142	0.122615
ENSG00000147419.17	CCDC25	-0.912517	-0.0246722	0.361497	0.0938283	NA	NA	NA	2	2	2	0.408303	0.463404
ENSG00000122483.17	CCDC18	-0.912205	-0.060062	0.361661	0.0117998	NA	NA	NA	1	1	1	0.361661	0.178499
ENSG00000101017.13	CD40	-0.912203	-0.0432218	0.361662	0.0244035	NA	NA	NA	1	2	2	0.361662	0.306582
ENSG00000142166.12	IFNAR1	-0.912131	-0.0927426	0.3617	0.00512663	NA	NA	NA	2	2	2	0.328468	0.0886222
ENSG00000005249.12	PRKAR2B	-0.912117	-0.279236	0.361707	0.000497789	NA	NA	NA	2	2	2	0.356878	0.0341043
ENSG00000155254.12	MARVELD1	0.911709	0.0410853	0.361922	0.0262267	NA	NA	NA	1	1	1	0.361922	0.286867
ENSG00000120054.11	CPN1	0.911265	867.03	0.362156	5.82227e-11	NA	NA	NA	1	1	1	0.362156	1.15106e-05
ENSG00000075089.9	ACTR6	-0.911054	-8.44472	0.362267	8.7998e-07	NA	NA	NA	1	1	1	0.362267	0.00426942
ENSG00000187134.13	AKR1C1	-0.910625	-0.154149	0.362493	0.000414512	NA	NA	NA	1	1	1	0.362493	0.088168
ENSG00000101624.10	CEP76	0.9104	0.0509242	0.362612	0.0172207	NA	NA	NA	2	2	2	0.32448	0.162332
ENSG00000138796.16	HADH	-0.910361	-1.22239	0.362632	3.6589e-05	NA	NA	NA	1	1	1	0.362632	0.015905
ENSG00000145423.4	SFRP2	0.910354	0.169679	0.362636	0.00244574	NA	NA	NA	1	1	1	0.362636	0.0955217
ENSG00000130309.10	COLGALT1	-0.910204	-0.0567119	0.362715	0.0196356	NA	NA	NA	3	3	3	0.266979	0.17755
ENSG00000272573.5	MUSTN1	0.910191	0.0339507	0.362722	0.0322411	NA	NA	NA	2	2	2	0.05607	0.247754
ENSG00000137225.12	CAPN11	0.910043	0.0305164	0.3628	0.0492637	NA	NA	NA	1	1	1	0.3628	0.327071
ENSG00000128655.16	PDE11A	0.909523	0.0406487	0.363074	0.0267918	NA	NA	NA	2	2	2	0.312173	0.289149
ENSG00000108639.7	SYNGR2	0.909287	0.0591112	0.363199	0.0120969	NA	NA	NA	2	2	2	0.017459	0.13197
ENSG00000254004.6	ZNF260	0.909142	0.719309	0.363275	8.57457e-05	NA	NA	NA	1	1	1	0.363275	0.0139829
ENSG00000138794.9	CASP6	0.908993	0.814114	0.363354	5.36398e-05	NA	NA	NA	1	2	2	0.363354	0.0242239
ENSG00000198169.8	ZNF251	0.908813	0.0804731	0.363449	0.00679211	NA	NA	NA	2	2	2	0.332598	0.118091
ENSG00000198586.13	TLK1	-0.908693	-4.87347	0.363512	2.1212e-06	NA	NA	NA	1	1	1	0.363512	0.00701
ENSG00000107959.15	PITRM1	-0.90821	-0.036985	0.363767	0.0483767	NA	NA	NA	3	3	3	0.077225	0.594692
ENSG00000170537.12	TMC7	-0.908159	-0.0454215	0.363794	0.0248637	NA	NA	NA	1	1	1	0.363794	0.233986
ENSG00000270988.1	RP11-439C15.5	0.907828	0.0894117	0.363969	0.00639715	NA	NA	NA	1	1	1	0.363969	0.127388
ENSG00000205978.5	NYNRIN	0.907432	0.0170321	0.364178	0.176164	NA	NA	NA	3	3	3	0.338191	0.394937
ENSG00000105136.20	ZNF419	-0.907393	-0.0244353	0.364199	0.0553986	NA	NA	NA	2	3	3	0.326748	0.857044
ENSG00000152760.9	TCTEX1D1	0.907124	0.0534632	0.364341	0.0172008	NA	NA	NA	1	1	1	0.364341	0.203486
ENSG00000225791.6	TRAM2-AS1	-0.906758	-0.0237173	0.364535	0.0926136	NA	NA	NA	3	3	3	0.172684	0.213636
ENSG00000136807.13	CDK9	0.906655	17.4148	0.364589	1.75604e-06	NA	NA	NA	1	1	1	0.364589	0.00637814
ENSG00000169016.16	E2F6	0.906422	0.0728005	0.364712	0.00882531	NA	NA	NA	2	2	2	0.367635	0.151283
ENSG00000085721.12	RRN3	-0.90637	-0.0215374	0.36474	0.113807	NA	NA	NA	1	1	1	0.36474	0.542638
ENSG00000155849.15	ELMO1	-0.906282	-0.10987	0.364787	0.00353971	NA	NA	NA	2	2	2	0.371348	0.203587
ENSG00000106976.20	DNM1	0.906111	0.028728	0.364877	0.140563	NA	NA	NA	3	3	3	0.258513	1.12581
ENSG00000107874.10	CUEDC2	0.905964	0.176091	0.364955	0.00114249	NA	NA	NA	1	1	1	0.364955	0.0664657
ENSG00000108448.20	TRIM16L	0.905918	0.0296105	0.364979	0.0487136	NA	NA	NA	1	1	1	0.364979	0.363554
ENSG00000272021.1	AC008592.8	-0.905769	-0.192022	0.365058	0.00143395	NA	NA	NA	2	2	2	0.354501	0.0564715
ENSG00000112874.9	NUDT12	0.905362	0.0269044	0.365274	0.0912878	NA	NA	NA	2	2	2	0.401697	0.372144
ENSG00000115138.10	POMC	-0.905089	-0.0400123	0.365418	0.0300515	NA	NA	NA	1	1	1	0.365418	0.559828
ENSG00000175782.9	SLC35E3	0.905027	0.166009	0.365451	0.00102122	NA	NA	NA	1	1	1	0.365451	0.153811
ENSG00000161011.19	SQSTM1	0.904806	52.3986	0.365568	2.85195e-08	NA	NA	NA	1	1	1	0.365568	0.000812828
ENSG00000140678.16	ITGAX	-0.904579	-0.0414929	0.365688	0.0230212	NA	NA	NA	2	2	2	0.229822	0.21824
ENSG00000225873.3	LINC00694	0.904291	0.0698336	0.365841	0.0139806	NA	NA	NA	1	1	1	0.365841	0.241044
ENSG00000164896.19	FASTK	0.904209	0.14125	0.365885	0.00546823	NA	NA	NA	2	2	2	0.094466	0.156818
ENSG00000140543.14	DET1	0.904165	0.0673296	0.365908	0.00877754	NA	NA	NA	1	1	1	0.365908	0.147914
ENSG00000144959.9	NCEH1	0.904067	0.034743	0.36596	0.0435406	NA	NA	NA	1	1	1	0.36596	0.341133
ENSG00000196220.15	SRGAP3	0.904061	0.0564519	0.365963	0.0206286	NA	NA	NA	1	1	1	0.365963	0.242631
ENSG00000205413.7	SAMD9	-0.903422	-0.41736	0.366302	0.000161506	NA	NA	NA	1	1	1	0.366302	0.120232
ENSG00000127831.10	VIL1	0.903384	0.494531	0.366322	0.000181193	NA	NA	NA	1	1	1	0.366322	0.0200837
ENSG00000156261.12	CCT8	-0.903156	-0.169668	0.366443	0.00132579	NA	NA	NA	1	2	2	0.366443	0.0559741
ENSG00000132128.16	LRRC41	0.90277	0.362998	0.366648	0.000333575	NA	NA	NA	1	2	2	0.366648	0.0444465
ENSG00000107829.13	FBXW4	-0.902614	-0.327301	0.366731	0.000477727	NA	NA	NA	1	1	1	0.366731	0.0304735
ENSG00000135932.10	CAB39	0.902484	2.20155	0.3668	1.45572e-05	NA	NA	NA	1	1	1	0.3668	0.00879518
ENSG00000134440.11	NARS	0.902222	0.976301	0.366939	2.5437e-05	NA	NA	NA	1	2	2	0.366939	0.0152811
ENSG00000105583.9	WDR83OS	0.901832	0.109864	0.367146	0.0078122	NA	NA	NA	1	1	1	0.367146	0.253669
ENSG00000085415.15	SEH1L	-0.901684	-0.0747979	0.367225	0.00570073	NA	NA	NA	1	1	1	0.367225	0.289367
ENSG00000093010.13	COMT	0.901514	0.138604	0.367315	0.00283605	NA	NA	NA	1	2	2	0.367315	0.230621
ENSG00000088387.18	DOCK9	0.901489	0.332471	0.367329	0.00043845	NA	NA	NA	2	2	2	0.264185	0.0425029
ENSG00000233559.1	LINC00513	-0.901214	-1.22386	0.367475	3.50106e-05	NA	NA	NA	2	2	2	0.299789	0.00916793
ENSG00000100596.6	SPTLC2	-0.901211	-3.71374	0.367476	2.3138e-06	NA	NA	NA	1	1	1	0.367476	0.00446719
ENSG00000224950.2	RP5-1086K13.1	0.901134	0.122745	0.367517	0.00401179	NA	NA	NA	2	2	2	0.406793	0.102961
ENSG00000105479.15	CCDC114	-0.900995	-0.543221	0.367591	0.000329301	NA	NA	NA	1	2	2	0.367591	0.0751517
ENSG00000169567.11	HINT1	-0.900707	-0.576923	0.367744	0.000480876	NA	NA	NA	1	1	1	0.367744	0.070817
ENSG00000013523.9	ANGEL1	0.900564	0.0419561	0.36782	0.0244773	NA	NA	NA	2	2	2	0.432037	0.168156
ENSG00000204128.5	C2orf72	-0.900513	-0.577997	0.367848	0.000195112	NA	NA	NA	2	2	2	0.368028	0.063559
ENSG00000170468.7	RIOX1	0.900311	0.113152	0.367955	0.00420289	NA	NA	NA	1	1	1	0.367955	0.0946784
ENSG00000100243.20	CYB5R3	-0.899931	-0.046899	0.368157	0.0197276	NA	NA	NA	1	4	4	0.368157	0.267639
ENSG00000087152.15	ATXN7L3	-0.899371	-0.293811	0.368455	0.00051649	NA	NA	NA	2	2	2	0.09337	0.0672303
ENSG00000175376.8	EIF1AD	0.899245	0.0426227	0.368522	0.0207868	NA	NA	NA	2	2	2	0.363375	0.225379
ENSG00000099834.18	CDHR5	0.899085	0.107189	0.368607	0.00341624	NA	NA	NA	2	2	2	0.358272	0.106481
ENSG00000142789.19	CELA3A	-0.898794	-6.48173	0.368762	6.89371e-07	NA	NA	NA	2	2	2	0.111725	0.00501091
ENSG00000026950.16	BTN3A1	-0.898317	-0.0326148	0.369016	0.0390339	NA	NA	NA	2	2	2	0.459089	0.415247
ENSG00000253368.3	TRNP1	0.898114	0.190521	0.369125	0.000946015	NA	NA	NA	2	2	2	0.245737	0.0675435
ENSG00000151687.14	ANKAR	0.897103	0.286648	0.369664	0.00032476	NA	NA	NA	1	1	1	0.369664	0.0746317
ENSG00000108509.20	CAMTA2	-0.89708	-0.113946	0.369676	0.00349304	NA	NA	NA	2	2	3	0.075586	0.113864
ENSG00000198523.5	PLN	0.897058	15.0415	0.369688	1.86809e-07	NA	NA	NA	1	2	2	0.369688	0.00122036
ENSG00000186642.15	PDE2A	0.896861	1.28967	0.369793	3.34076e-05	NA	NA	NA	1	1	1	0.369793	0.0163197
ENSG00000141376.22	BCAS3	0.896573	0.177026	0.369947	0.00262981	NA	NA	NA	1	1	1	0.369947	0.122648
ENSG00000130751.9	NPAS1	-0.896459	-0.293694	0.370008	0.0020105	NA	NA	NA	2	2	2	0.299427	0.13271
ENSG00000146963.17	LUC7L2	0.896412	0.101182	0.370033	0.00599276	NA	NA	NA	1	1	1	0.370033	0.257072
ENSG00000165995.18	CACNB2	-0.896409	-0.12763	0.370034	5.33759e-05	NA	NA	NA	2	2	2	0.271497	0.0929128
ENSG00000205560.12	CPT1B	-0.896033	-0.0202532	0.370235	0.113062	NA	NA	NA	2	3	3	0.367711	1.04526
ENSG00000108582.11	CPD	0.895859	0.256094	0.370328	0.000632945	NA	NA	NA	1	1	1	0.370328	0.0369512
ENSG00000136068.14	FLNB	0.895729	0.0688278	0.370398	0.00721444	NA	NA	NA	2	2	2	0.320418	0.254285
ENSG00000119977.20	TCTN3	-0.895649	-0.0440945	0.37044	0.0249245	NA	NA	NA	1	1	1	0.37044	0.227466
ENSG00000070404.9	FSTL3	-0.895479	-0.981575	0.370531	1.63534e-05	NA	NA	NA	1	1	1	0.370531	0.0313272
ENSG00000171984.14	C20orf196	-0.895135	-0.0387387	0.370715	0.0282347	NA	NA	NA	1	1	1	0.370715	0.346527
ENSG00000162391.11	FAM151A	0.894931	0.0458039	0.370824	0.0105493	NA	NA	NA	2	2	2	0.116917	0.540597
ENSG00000137834.14	SMAD6	0.894718	2.84438	0.370938	1.30601e-05	NA	NA	NA	1	1	1	0.370938	0.0112763
ENSG00000205622.9	AF064858.6	0.894615	28.1771	0.370993	6.4833e-08	NA	NA	NA	1	1	1	0.370993	0.000340703
ENSG00000212993.4	POU5F1B	0.894336	3.77477	0.371142	3.98265e-06	NA	NA	NA	1	1	1	0.371142	0.00616912
ENSG00000275465.5	RP11-569G13.3	-0.894303	-0.764399	0.37116	6.75868e-05	NA	NA	NA	1	1	1	0.37116	0.0152761
ENSG00000105723.11	GSK3A	0.893779	0.575961	0.37144	0.000228753	NA	NA	NA	1	1	1	0.37144	0.0402892
ENSG00000082701.14	GSK3B	0.893688	0.0391478	0.371489	0.0220146	NA	NA	NA	2	2	2	0.111881	0.247789
ENSG00000100290.2	BIK	-0.893328	-0.0603817	0.371682	0.0180334	NA	NA	NA	2	2	2	0.31002	0.23832
ENSG00000106351.12	AGFG2	0.892985	6.87175	0.371865	1.81544e-06	NA	NA	NA	1	1	1	0.371865	0.00403333
ENSG00000089157.15	RPLP0	-0.89281	-0.108171	0.371959	0.00401484	NA	NA	NA	2	2	2	0.116802	0.127345
ENSG00000189190.9	ZNF600	-0.89274	-0.0104874	0.371997	0.472275	NA	NA	NA	3	3	3	0.164103	0.726756
ENSG00000151332.18	MBIP	0.892593	0.3496	0.372075	0.000201856	NA	NA	NA	1	1	1	0.372075	0.0482037
ENSG00000108384.14	RAD51C	0.892304	0.0465086	0.37223	0.0155487	NA	NA	NA	1	2	2	0.37223	0.228517
ENSG00000158716.8	DUSP23	-0.892073	-0.0561336	0.372354	0.0102661	NA	NA	NA	1	1	1	0.372354	0.186092
ENSG00000007038.10	PRSS21	-0.892032	-0.0973091	0.372376	0.00664166	NA	NA	NA	1	2	2	0.372376	0.114933
ENSG00000153944.10	MSI2	0.892007	0.663464	0.372389	9.64181e-05	NA	NA	NA	1	1	1	0.372389	0.0149895
ENSG00000165115.14	KIF27	0.891819	0.195774	0.37249	0.00121576	NA	NA	NA	1	2	2	0.37249	0.0586799
ENSG00000131196.17	NFATC1	-0.891701	-0.274993	0.372553	0.00103361	NA	NA	NA	1	1	1	0.372553	0.0747765
ENSG00000075415.12	SLC25A3	-0.891336	-6.42127	0.372749	1.50272e-06	NA	NA	NA	2	2	2	0.182763	0.00303217
ENSG00000148337.20	CIZ1	-0.891226	-0.0316875	0.372808	0.043019	NA	NA	NA	2	2	2	0.387185	0.30236
ENSG00000148300.11	REXO4	-0.891102	-0.0422795	0.372874	0.0230102	NA	NA	NA	2	2	2	0.235691	0.232678
ENSG00000215114.8	UBXN2B	-0.890786	-0.0272739	0.373044	0.0529146	NA	NA	NA	3	3	3	0.006074	0.329536
ENSG00000103202.12	NME4	-0.89066	-0.0191078	0.373112	0.192882	NA	NA	NA	3	3	3	0.086958	0.44764
ENSG00000186510.11	CLCNKA	0.890587	0.162097	0.373151	0.00226716	NA	NA	NA	1	2	2	0.373151	0.14719
ENSG00000198690.9	FAN1	0.890572	0.0637369	0.373159	0.011054	NA	NA	NA	2	2	2	0.35181	0.157603
ENSG00000270115.1	RP11-415J8.7	0.890492	1.07134	0.373202	2.953e-05	NA	NA	NA	1	1	1	0.373202	0.0201299
ENSG00000151650.7	VENTX	0.89024	12.5786	0.373337	1.86558e-07	NA	NA	NA	1	1	1	0.373337	0.00238651
ENSG00000165972.12	CCDC38	-0.89012	-0.0291249	0.373401	0.0515954	NA	NA	NA	2	2	2	0.166275	0.226646
ENSG00000086288.11	NME8	0.890091	0.0408997	0.373417	0.0285259	NA	NA	NA	1	2	2	0.373417	0.255161
ENSG00000227544.8	AC018647.3	-0.890067	-2.15318	0.37343	6.23739e-05	NA	NA	NA	1	1	1	0.37343	0.0292558
ENSG00000260077.1	RP11-254F7.2	-0.889705	-0.0213163	0.373624	0.115981	NA	NA	NA	2	3	3	0.322305	0.545048
ENSG00000135972.8	MRPS9	0.889622	0.0414159	0.373669	0.0265809	NA	NA	NA	1	2	2	0.373669	0.296408
ENSG00000167113.10	COQ4	-0.889609	-0.228963	0.373676	0.00101279	NA	NA	NA	2	2	2	0.377019	0.120471
ENSG00000138095.18	LRPPRC	-0.889519	-0.0891663	0.373724	0.00560391	NA	NA	NA	1	1	1	0.373724	0.114954
ENSG00000175727.13	MLXIP	0.889478	0.0965768	0.373746	0.00466927	NA	NA	NA	1	1	1	0.373746	0.102861
ENSG00000139714.12	MORN3	0.889464	0.0379843	0.373754	0.0407615	NA	NA	NA	1	1	1	0.373754	0.368994
ENSG00000100564.8	PIGH	0.88866	0.371777	0.374186	0.000742721	NA	NA	NA	1	2	2	0.374186	0.104447
ENSG00000215483.9	LINC00598	0.88857	5.26273	0.374234	1.82477e-06	NA	NA	NA	1	1	1	0.374234	0.00334408
ENSG00000211455.7	STK38L	0.888543	0.29097	0.374249	0.000101866	NA	NA	NA	2	2	2	0.346888	0.0558086
ENSG00000186687.15	LYRM7	-0.888176	-1.3907	0.374446	8.88645e-05	NA	NA	NA	1	1	1	0.374446	0.0304429
ENSG00000204792.2	LINC01291	0.887962	0.00856194	0.374561	0.671453	NA	NA	NA	1	1	1	0.374561	1.19844
ENSG00000118960.12	HS1BP3	-0.887958	-0.417169	0.374563	0.000265208	NA	NA	NA	2	2	2	0.320218	0.0171353
ENSG00000180353.10	HCLS1	0.88791	0.0518289	0.374589	0.0171292	NA	NA	NA	1	1	1	0.374589	0.269908
ENSG00000260300.5	RP11-505K9.4	0.887777	0.0716032	0.374661	0.0119934	NA	NA	NA	2	2	2	0.449142	0.160231
ENSG00000132823.10	OSER1	0.887238	0.0628587	0.374951	0.0115651	NA	NA	NA	1	2	2	0.374951	0.151021
ENSG00000164877.18	MICALL2	-0.887217	-0.224532	0.374962	0.000743072	NA	NA	NA	1	2	2	0.374962	0.0420296
ENSG00000147324.10	MFHAS1	0.887056	0.199269	0.375049	0.000866173	NA	NA	NA	1	1	1	0.375049	0.0601448
ENSG00000119782.13	FKBP1B	0.886704	0.0331503	0.375238	0.039505	NA	NA	NA	2	2	2	0.179282	0.382804
ENSG00000204628.11	RACK1	-0.886139	-2.13615	0.375543	4.72823e-05	NA	NA	NA	2	2	2	0.410855	0.0278128
ENSG00000135272.10	MDFIC	0.886066	0.0840023	0.375582	0.00489051	NA	NA	NA	2	2	2	0.369052	0.163756
ENSG00000176971.3	FIBIN	-0.88584	-15.1969	0.375704	4.43064e-07	NA	NA	NA	1	1	1	0.375704	0.00232067
ENSG00000269343.6	ZNF587B	0.885584	0.0556207	0.375842	0.0146425	NA	NA	NA	1	1	1	0.375842	0.257602
ENSG00000155903.11	RASA2	-0.885545	-0.225534	0.375863	0.000825961	NA	NA	NA	1	1	1	0.375863	0.0444057
ENSG00000129315.10	CCNT1	-0.885363	-0.368645	0.375961	0.000322418	NA	NA	NA	1	1	1	0.375961	0.0254527
ENSG00000005981.12	ASB4	0.885073	0.0813612	0.376117	0.00769423	NA	NA	NA	1	1	1	0.376117	0.177849
ENSG00000158104.11	HPD	0.884929	0.225529	0.376195	0.000734689	NA	NA	NA	1	1	1	0.376195	0.0502773
ENSG00000249115.8	HAUS5	0.884921	0.537211	0.376199	0.000149685	NA	NA	NA	1	1	1	0.376199	0.0193518
ENSG00000196132.11	MYT1	0.884851	39.1075	0.376237	3.48732e-08	NA	NA	NA	1	1	1	0.376237	0.00034042
ENSG00000112992.16	NNT	0.884465	0.0678683	0.376445	0.0166082	NA	NA	NA	2	2	2	0.443206	0.321657
ENSG00000138759.18	FRAS1	-0.884212	-0.0941354	0.376582	0.00470875	NA	NA	NA	2	2	2	0.388219	0.086851
ENSG00000139200.13	PIANP	0.883841	0.0432744	0.376782	0.0400357	NA	NA	NA	2	2	2	0.265737	0.266717
ENSG00000138413.13	IDH1	0.88351	0.551141	0.376961	8.36559e-05	NA	NA	NA	2	2	2	0.330393	0.0498939
ENSG00000015413.9	DPEP1	0.883374	0.112234	0.377034	0.00433652	NA	NA	NA	1	2	2	0.377034	0.135796
ENSG00000168438.14	CDC40	0.883361	0.199973	0.377041	0.0012274	NA	NA	NA	1	1	1	0.377041	0.0755001
ENSG00000141556.20	TBCD	0.883304	0.241839	0.377072	0.000764385	NA	NA	NA	1	2	2	0.377072	0.0397248
ENSG00000272512.1	RP11-54O7.17	0.883125	0.0203142	0.377169	0.138436	NA	NA	NA	1	1	1	0.377169	0.512448
ENSG00000119383.19	PTPA	0.88281	2.07275	0.377339	1.1907e-05	NA	NA	NA	1	2	2	0.377339	0.00515643
ENSG00000198162.12	MAN1A2	0.88271	0.093719	0.377393	0.0046647	NA	NA	NA	2	2	2	0.406733	0.117603
ENSG00000090863.11	GLG1	0.882312	0.557537	0.377608	0.000217454	NA	NA	NA	1	1	1	0.377608	0.0756542
ENSG00000137812.19	KNL1	0.882259	8.29709	0.377637	4.25162e-07	NA	NA	NA	1	1	1	0.377637	0.00201565
ENSG00000104998.3	IL27RA	-0.882166	-0.056512	0.377687	0.0155509	NA	NA	NA	1	1	1	0.377687	0.177237
ENSG00000108599.14	AKAP10	0.881975	0.0437474	0.37779	0.034657	NA	NA	NA	2	2	2	0.424138	0.213934
ENSG00000059573.8	ALDH18A1	-0.881881	-0.0216702	0.377841	0.0954996	NA	NA	NA	1	2	2	0.377841	0.454634
ENSG00000198964.13	SGMS1	0.880942	0.094967	0.378349	0.00443845	NA	NA	NA	2	2	2	0.121033	0.0880278
ENSG00000111046.3	MYF6	0.880752	2.69816	0.378452	5.48479e-06	NA	NA	NA	1	1	1	0.378452	0.00367657
ENSG00000162441.11	LZIC	-0.880411	-0.255936	0.378637	0.000458991	NA	NA	NA	2	2	2	0.176054	0.0544647
ENSG00000165841.9	CYP2C19	-0.88035	-0.0511787	0.37867	0.014156	NA	NA	NA	1	1	1	0.37867	0.244379
ENSG00000075413.17	MARK3	0.880349	0.0204598	0.37867	0.116551	NA	NA	NA	3	3	3	0.29106	0.218638
ENSG00000133597.10	ADCK2	0.880259	0.0408836	0.378719	0.0287307	NA	NA	NA	2	2	2	0.467385	0.338628
ENSG00000169926.10	KLF13	0.879868	1.73892	0.378931	2.24871e-05	NA	NA	NA	1	1	1	0.378931	0.0131823
ENSG00000010704.18	HFE	0.879727	0.210371	0.379007	0.000878204	NA	NA	NA	1	1	1	0.379007	0.0704611
ENSG00000256223.5	ZNF10	-0.879661	-0.0638427	0.379043	0.0097599	NA	NA	NA	1	1	1	0.379043	0.148239
ENSG00000132763.14	MMACHC	-0.879549	-0.0343674	0.379103	0.0332511	NA	NA	NA	2	2	2	0.052569	0.173442
ENSG00000256060.2	TRAPPC2B	0.87943	0.135583	0.379168	0.00225815	NA	NA	NA	1	1	1	0.379168	0.0682535
ENSG00000164663.14	USP49	-0.878842	-0.0406218	0.379487	0.0290901	NA	NA	NA	2	2	2	0.375121	0.254557
ENSG00000203705.10	TATDN3	-0.878754	-0.0321565	0.379534	0.0474927	NA	NA	NA	3	3	3	0.098476	0.300884
ENSG00000165806.19	CASP7	0.878752	0.0164743	0.379536	0.152659	NA	NA	NA	1	2	2	0.379536	0.57538
ENSG00000227946.1	AC007383.3	-0.878735	-0.384724	0.379545	0.000422045	NA	NA	NA	1	1	1	0.379545	0.0580053
ENSG00000188295.14	ZNF669	0.878717	0.0356617	0.379555	0.03349	NA	NA	NA	2	2	2	0.351615	0.277594
ENSG00000273100.1	RP11-302L19.3	-0.878637	-0.032555	0.379598	0.0411998	NA	NA	NA	1	1	1	0.379598	0.298418
ENSG00000112357.12	PEX7	-0.878594	-0.0257648	0.379621	0.0811151	NA	NA	NA	2	2	2	0.384322	0.5922
ENSG00000107021.15	TBC1D13	-0.878022	-3.91053	0.379932	9.64454e-07	NA	NA	NA	1	1	1	0.379932	0.00542765
ENSG00000176715.15	ACSF3	0.877868	0.0185171	0.380015	0.148404	NA	NA	NA	2	2	2	0.061012	0.697528
ENSG00000143499.13	SMYD2	-0.877556	-0.0374146	0.380185	0.0286978	NA	NA	NA	2	2	2	0.379512	0.53268
ENSG00000246067.7	RAB30-AS1	0.877202	0.0278292	0.380377	0.0683028	NA	NA	NA	1	2	2	0.380377	0.499762
ENSG00000079335.18	CDC14A	-0.876994	-0.00962376	0.38049	0.471041	NA	NA	NA	2	2	2	0.337906	0.555653
ENSG00000183747.11	ACSM2A	0.876861	0.21785	0.380562	0.00589694	NA	NA	NA	1	2	2	0.380562	0.424297
ENSG00000135913.10	USP37	-0.876763	-0.025976	0.380615	0.0720556	NA	NA	NA	3	3	3	0.207708	0.260041
ENSG00000171840.11	NINJ2	-0.876737	-0.0263287	0.38063	0.0580649	NA	NA	NA	2	2	2	0.367965	0.290634
ENSG00000105053.10	VRK3	0.876633	0.445961	0.380686	0.000451942	NA	NA	NA	1	1	1	0.380686	0.0721274
ENSG00000243335.9	KCTD7	-0.876628	-10.5538	0.380689	7.28459e-07	NA	NA	NA	1	1	1	0.380689	0.00410799
ENSG00000132305.20	IMMT	0.876254	0.363002	0.380892	0.00103011	NA	NA	NA	1	2	2	0.380892	0.154479
ENSG00000175866.15	BAIAP2	-0.875921	-0.0484875	0.381073	0.0214948	NA	NA	NA	1	1	1	0.381073	0.243135
ENSG00000260710.1	RP11-616M22.7	0.875592	0.171852	0.381252	0.00146939	NA	NA	NA	1	1	1	0.381252	0.0636362
ENSG00000134245.17	WNT2B	0.875566	0.84881	0.381266	5.66196e-05	NA	NA	NA	1	2	2	0.381266	0.0110932
ENSG00000116205.12	TCEANC2	-0.875496	-0.121097	0.381304	0.0019198	NA	NA	NA	1	1	1	0.381304	0.242094
ENSG00000124279.11	FASTKD3	-0.875491	-0.27119	0.381307	0.000290217	NA	NA	NA	1	2	2	0.381307	0.0593937
ENSG00000053438.8	NNAT	0.875268	0.233791	0.381428	0.00129201	NA	NA	NA	1	1	1	0.381428	0.198605
ENSG00000270964.1	RP11-502I4.3	0.875266	0.0163524	0.381429	0.121	NA	NA	NA	3	3	3	0.369506	0.389282
ENSG00000131018.22	SYNE1	-0.875242	-0.0541931	0.381442	0.0108082	NA	NA	NA	1	1	1	0.381442	0.197387
ENSG00000100075.9	SLC25A1	-0.875022	-0.0938733	0.381562	0.00440105	NA	NA	NA	1	1	1	0.381562	0.099304
ENSG00000149634.4	SPATA25	0.874954	0.574233	0.381599	0.000122701	NA	NA	NA	1	1	1	0.381599	0.0168921
ENSG00000248709.1	CTC-505O3.2	-0.874923	-0.083831	0.381616	0.00861434	NA	NA	NA	1	1	1	0.381616	0.13093
ENSG00000148498.15	PARD3	-0.874886	-0.0858102	0.381636	0.008959	NA	NA	NA	1	1	1	0.381636	0.18901
ENSG00000224982.3	TMEM233	-0.874675	-0.0181002	0.381751	0.134251	NA	NA	NA	1	1	1	0.381751	0.53436
ENSG00000089009.15	RPL6	-0.874618	-2.12417	0.381782	7.12799e-06	NA	NA	NA	1	1	1	0.381782	0.00711195
ENSG00000065060.16	UHRF1BP1	0.874513	0.0205593	0.381839	0.0930691	NA	NA	NA	1	2	2	0.381839	0.472535
ENSG00000129562.10	DAD1	0.874438	0.10766	0.38188	0.0039571	NA	NA	NA	1	1	1	0.38188	0.121503
ENSG00000160813.6	PPP1R35	0.874072	1.985	0.382079	2.43439e-05	NA	NA	NA	1	1	1	0.382079	0.0204332
ENSG00000179331.2	RAB39A	0.873938	1.67365	0.382152	2.37142e-05	NA	NA	NA	1	1	1	0.382152	0.0140442
ENSG00000075643.5	MOCOS	0.873868	0.172793	0.38219	0.00743639	NA	NA	NA	1	1	1	0.38219	0.224129
ENSG00000162738.5	VANGL2	0.873754	0.0821025	0.382252	0.00449984	NA	NA	NA	1	2	2	0.382252	0.231211
ENSG00000172469.15	MANEA	0.87357	0.0561695	0.382352	0.0191114	NA	NA	NA	2	2	2	0.386605	0.277645
ENSG00000214960.9	ISPD	0.873485	1.21348	0.382399	4.06631e-06	NA	NA	NA	1	1	1	0.382399	0.0269036
ENSG00000146416.17	AIG1	-0.873455	-0.945691	0.382415	6.4642e-05	NA	NA	NA	1	2	2	0.382415	0.0308135
ENSG00000105650.21	PDE4C	-0.872652	-0.0400604	0.382853	0.0249812	NA	NA	NA	1	1	1	0.382853	0.255889
ENSG00000009844.15	VTA1	0.872639	0.157232	0.38286	0.00156127	NA	NA	NA	1	1	1	0.38286	0.0591546
ENSG00000049167.13	ERCC8	0.872503	0.0406602	0.382934	0.0293486	NA	NA	NA	1	3	3	0.382934	0.253393
ENSG00000158292.6	GPR153	0.872458	0.156658	0.382959	0.00537776	NA	NA	NA	2	2	2	0.110474	0.194854
ENSG00000110315.6	RNF141	-0.871563	-0.0547982	0.383447	0.00600205	NA	NA	NA	2	2	2	0.045805	0.410874
ENSG00000143416.20	SELENBP1	-0.871535	-0.454262	0.383462	0.000862928	NA	NA	NA	1	1	1	0.383462	0.150708
ENSG00000198513.11	ATL1	0.871456	12.7056	0.383505	3.77201e-07	NA	NA	NA	1	1	1	0.383505	0.00164196
ENSG00000080815.18	PSEN1	-0.871289	-0.0466863	0.383596	0.0219097	NA	NA	NA	2	2	2	0.420549	0.34975
ENSG00000124733.3	MEA1	-0.871125	-0.0401537	0.383686	0.0102892	NA	NA	NA	3	3	3	0.232428	0.392529
ENSG00000120438.11	TCP1	0.871042	1.58846	0.383731	1.93267e-05	NA	NA	NA	1	1	1	0.383731	0.0211595
ENSG00000135269.17	TES	-0.871041	-0.0749463	0.383732	0.0300882	NA	NA	NA	2	3	3	0.005377	0.380795
ENSG00000137699.16	TRIM29	0.87094	0.0147011	0.383787	0.11712	NA	NA	NA	1	2	2	0.383787	0.88871
ENSG00000006062.14	MAP3K14	0.870557	2.77984	0.383996	9.36219e-06	NA	NA	NA	1	1	1	0.383996	0.0184662
ENSG00000256269.7	HMBS	0.870387	0.0528083	0.384089	0.0186237	NA	NA	NA	1	2	2	0.384089	0.350949
ENSG00000135074.15	ADAM19	-0.8701	-3.44454	0.384246	5.07324e-06	NA	NA	NA	1	1	1	0.384246	0.00895766
ENSG00000171533.11	MAP6	0.869802	0.0287773	0.384409	0.056425	NA	NA	NA	2	2	2	0.436389	0.334773
ENSG00000124688.13	MAD2L1BP	-0.869715	-1.63645	0.384456	3.38057e-05	NA	NA	NA	1	1	1	0.384456	0.0208714
ENSG00000157483.8	MYO1E	0.869646	118.676	0.384494	1.7104e-08	NA	NA	NA	1	1	1	0.384494	0.000629471
ENSG00000166523.7	CLEC4E	-0.869366	-0.116003	0.384647	0.00304841	NA	NA	NA	2	2	2	0.38915	0.116826
ENSG00000174175.16	SELP	0.869251	0.0777731	0.38471	0.0076339	NA	NA	NA	1	1	1	0.38471	0.12341
ENSG00000248677.1	LINC02102	-0.869231	-0.120413	0.384721	0.00255586	NA	NA	NA	1	1	1	0.384721	0.201058
ENSG00000144712.11	CAND2	-0.868737	-0.0591418	0.384991	0.0121195	NA	NA	NA	2	2	2	0.387626	0.178024
ENSG00000026751.16	SLAMF7	-0.868609	-0.106851	0.385061	0.00354903	NA	NA	NA	1	1	1	0.385061	0.0948796
ENSG00000073282.12	TP63	0.868455	0.161982	0.385145	0.00148275	NA	NA	NA	2	2	2	0.304654	0.0537039
ENSG00000109332.19	UBE2D3	0.867501	0.0724805	0.385668	0.00757535	NA	NA	NA	2	2	2	0.349646	0.11404
ENSG00000241935.8	HOGA1	-0.866843	-0.0931143	0.386028	0.00517175	NA	NA	NA	2	2	2	0.387537	0.103457
ENSG00000147912.12	FBXO10	-0.86643	-0.051811	0.386254	0.014963	NA	NA	NA	2	2	2	0.398659	0.134596
ENSG00000197256.10	KANK2	0.866283	1.13459	0.386335	6.17726e-05	NA	NA	NA	1	1	1	0.386335	0.0224195
ENSG00000124635.8	HIST1H2BJ	-0.866095	-0.281749	0.386438	0.000254417	NA	NA	NA	1	1	1	0.386438	0.0430703
ENSG00000239839.6	DEFA3	-0.866035	-0.0358359	0.386471	0.0311065	NA	NA	NA	3	3	3	0.565813	0.298782
ENSG00000148411.7	NACC2	-0.866019	-0.279493	0.38648	0.000337593	NA	NA	NA	1	1	1	0.38648	0.0680624
ENSG00000183309.11	ZNF623	0.865999	0.0426415	0.386491	0.0215498	NA	NA	NA	2	2	2	0.26628	0.404096
ENSG00000137497.17	NUMA1	-0.865891	-0.967274	0.38655	0.000160297	NA	NA	NA	1	1	1	0.38655	0.0980798
ENSG00000178935.5	ZNF552	-0.865559	-2.38022	0.386732	7.91002e-06	NA	NA	NA	1	2	2	0.386732	0.0111851
ENSG00000180957.17	PITPNB	0.865493	0.306695	0.386768	0.000553456	NA	NA	NA	1	2	2	0.386768	0.0810871
ENSG00000148444.15	COMMD3	0.865477	1.38073	0.386777	6.12995e-05	NA	NA	NA	1	1	1	0.386777	0.0352646
ENSG00000063176.15	SPHK2	-0.865379	-0.0469327	0.386831	0.0104373	NA	NA	NA	2	3	3	0.284351	0.244979
ENSG00000101307.15	SIRPB1	-0.865302	-0.0128402	0.386873	0.228478	NA	NA	NA	2	2	2	0.192681	0.550828
ENSG00000117407.16	ARTN	0.865246	0.0402264	0.386904	0.0302586	NA	NA	NA	1	1	1	0.386904	0.404586
ENSG00000084636.17	COL16A1	0.86524	0.148394	0.386907	0.00303067	NA	NA	NA	1	1	1	0.386907	0.210985
ENSG00000015153.14	YAF2	-0.86522	-0.147072	0.386918	0.00183907	NA	NA	NA	1	1	1	0.386918	0.0627311
ENSG00000146842.16	TMEM209	-0.865151	-1.85705	0.386956	1.16396e-05	NA	NA	NA	1	2	2	0.386956	0.00608222
ENSG00000178363.4	CALML3	0.865005	0.345788	0.387036	0.000347165	NA	NA	NA	1	1	1	0.387036	0.0275602
ENSG00000198265.11	HELZ	0.864839	0.145373	0.387127	0.0020198	NA	NA	NA	1	2	2	0.387127	0.064551
ENSG00000099821.13	POLRMT	0.864047	0.0205124	0.387562	0.111437	NA	NA	NA	3	3	3	0.108981	0.417918
ENSG00000128596.16	CCDC136	-0.864005	-0.0523974	0.387585	0.0134154	NA	NA	NA	1	1	1	0.387585	0.23484
ENSG00000153956.15	CACNA2D1	-0.864003	-0.476649	0.387586	0.000159274	NA	NA	NA	1	1	1	0.387586	0.0268667
ENSG00000254343.2	RP11-760H22.2	-0.863923	-0.0368499	0.38763	0.0309647	NA	NA	NA	2	2	2	0.405572	0.306095
ENSG00000171729.13	TMEM51	-0.863907	-0.0748949	0.387639	0.00880328	NA	NA	NA	1	2	2	0.387639	0.139302
ENSG00000255690.2	TRIL	0.863865	0.185837	0.387662	0.00118888	NA	NA	NA	1	2	2	0.387662	0.0484617
ENSG00000111664.10	GNB3	-0.86381	-0.0182293	0.387692	0.140587	NA	NA	NA	2	2	2	0.152231	0.321795
ENSG00000173486.12	FKBP2	-0.863775	-0.0427726	0.387711	0.0285347	NA	NA	NA	2	2	2	0.428143	0.650654
ENSG00000103150.5	MLYCD	0.86359	0.562424	0.387813	0.000109045	NA	NA	NA	2	3	3	0.301248	0.0423777
ENSG00000196453.7	ZNF777	-0.863532	-1.36452	0.387845	2.04214e-05	NA	NA	NA	1	2	2	0.387845	0.0162218
ENSG00000184999.11	SLC22A10	0.863483	12.5323	0.387872	6.40612e-07	NA	NA	NA	1	2	2	0.387872	0.00202685
ENSG00000176046.8	NUPR1	-0.863376	-4.27027	0.387931	2.01186e-06	NA	NA	NA	1	2	2	0.387931	0.0058741
ENSG00000253678.1	RP11-981G7.3	0.863332	0.0173836	0.387955	0.129771	NA	NA	NA	1	1	1	0.387955	0.558918
ENSG00000039319.16	ZFYVE16	-0.862917	-0.0609197	0.388183	0.01037	NA	NA	NA	2	2	2	0.221201	0.316944
ENSG00000112304.10	ACOT13	0.862266	0.0516964	0.388541	0.0141155	NA	NA	NA	1	3	3	0.388541	0.174577
ENSG00000197291.8	RAMP2-AS1	0.862183	0.0724978	0.388587	0.00860153	NA	NA	NA	1	1	1	0.388587	0.126169
ENSG00000164124.10	TMEM144	-0.862112	-0.0376884	0.388626	0.0292174	NA	NA	NA	1	1	1	0.388626	0.35491
ENSG00000119938.8	PPP1R3C	-0.861957	-0.0727293	0.388711	0.0125676	NA	NA	NA	1	1	1	0.388711	0.168144
ENSG00000052126.14	PLEKHA5	0.861881	0.433744	0.388753	0.000295584	NA	NA	NA	1	1	1	0.388753	0.0276546
ENSG00000114019.14	AMOTL2	-0.861779	-0.801257	0.388809	5.79224e-05	NA	NA	NA	1	1	1	0.388809	0.0114445
ENSG00000263961.6	C1orf186	0.86172	0.025378	0.388841	0.08807	NA	NA	NA	2	2	2	0.448334	0.295727
ENSG00000262801.5	U91319.1	-0.861525	-0.020479	0.388949	0.103995	NA	NA	NA	2	4	4	0.383719	0.625012
ENSG00000125731.12	SH2D3A	0.861401	0.229844	0.389017	0.000680256	NA	NA	NA	1	2	2	0.389017	0.0676938
ENSG00000096070.19	BRPF3	-0.861153	-0.120939	0.389154	0.00187526	NA	NA	NA	1	1	1	0.389154	0.0861261
ENSG00000136950.13	ARPC5L	0.861118	0.079334	0.389173	0.00712702	NA	NA	NA	1	1	1	0.389173	0.115159
ENSG00000153012.11	LGI2	0.861087	2.54605	0.38919	7.59325e-06	NA	NA	NA	1	2	2	0.38919	0.00911411
ENSG00000112053.13	SLC26A8	-0.860976	-0.507642	0.389251	0.000132482	NA	NA	NA	1	2	2	0.389251	0.0193837
ENSG00000127418.14	FGFRL1	-0.860675	-0.197937	0.389417	0.00207744	NA	NA	NA	1	2	2	0.389417	0.133855
ENSG00000227467.3	LINC01537	-0.860666	-0.0473351	0.389422	0.0225107	NA	NA	NA	1	1	1	0.389422	0.215717
ENSG00000267475.1	CTD-2538C1.2	-0.860602	-0.0328641	0.389457	0.0352058	NA	NA	NA	1	2	2	0.389457	0.331
ENSG00000269113.3	TRABD2B	-0.860476	-1.31547	0.389527	2.07154e-05	NA	NA	NA	2	2	2	0.415612	0.00579517
ENSG00000259582.3	RP11-461F11.3	-0.860408	-0.0284028	0.389564	0.0481016	NA	NA	NA	1	1	1	0.389564	0.332256
ENSG00000186407.6	CD300E	0.860385	0.11777	0.389577	0.00295271	NA	NA	NA	1	2	2	0.389577	0.0773119
ENSG00000115904.12	SOS1	0.860365	0.158802	0.389588	0.00237632	NA	NA	NA	3	3	3	0.092341	0.214167
ENSG00000186193.8	SAPCD2	-0.860254	-0.176526	0.389649	0.00289581	NA	NA	NA	1	1	1	0.389649	0.273353
ENSG00000170502.12	NUDT9	-0.86004	-0.0989979	0.389767	0.00467945	NA	NA	NA	1	1	1	0.389767	0.0977899
ENSG00000141576.14	RNF157	-0.859971	-0.0279009	0.389805	0.0499832	NA	NA	NA	1	1	1	0.389805	0.329416
ENSG00000180616.8	SSTR2	0.859949	0.147981	0.389817	0.00161139	NA	NA	NA	1	1	1	0.389817	0.0942352
ENSG00000185000.11	DGAT1	0.859509	0.0357034	0.39006	0.0329443	NA	NA	NA	2	2	2	0.092356	0.200327
ENSG00000110665.11	C11orf21	0.859364	0.022703	0.39014	0.0334266	NA	NA	NA	2	2	2	0.193113	0.487227
ENSG00000251301.6	RP11-81H14.2	-0.859298	-0.0508909	0.390176	0.0162494	NA	NA	NA	1	1	1	0.390176	0.185731
ENSG00000064933.17	PMS1	0.859012	0.0621003	0.390334	0.0137679	NA	NA	NA	2	3	3	0.358637	0.212515
ENSG00000163945.15	UVSSA	-0.858778	-0.0168123	0.390463	0.158685	NA	NA	NA	2	2	2	0.466498	0.564492
ENSG00000260850.1	RP11-437L7.1	-0.858664	-0.0451463	0.390526	0.0288405	NA	NA	NA	1	1	1	0.390526	0.281374
ENSG00000109066.13	TMEM104	0.858499	0.337577	0.390617	0.000350724	NA	NA	NA	1	1	1	0.390617	0.0499264
ENSG00000171790.15	SLFNL1	-0.858327	-0.0644734	0.390712	0.00780609	NA	NA	NA	2	2	2	0.439872	0.239129
ENSG00000128581.15	IFT22	-0.858073	-0.913663	0.390852	4.07479e-05	NA	NA	NA	1	1	1	0.390852	0.0160157
ENSG00000154174.7	TOMM70	-0.858062	-0.899946	0.390858	8.06008e-05	NA	NA	NA	1	1	1	0.390858	0.0289929
ENSG00000175087.9	PDIK1L	0.858004	0.072706	0.39089	0.00707706	NA	NA	NA	1	1	1	0.39089	0.171059
ENSG00000161551.14	ZNF577	-0.857591	-0.0538703	0.391118	0.0112881	NA	NA	NA	2	2	2	0.371156	0.200944
ENSG00000178988.10	MRFAP1L1	0.857141	0.0967193	0.391367	0.00548652	NA	NA	NA	2	2	2	0.309798	0.0789456
ENSG00000266412.5	NCOA4	-0.856982	-0.183291	0.391455	0.00119104	NA	NA	NA	1	1	1	0.391455	0.0496588
ENSG00000023572.8	GLRX2	0.85683	0.370276	0.391539	0.000232962	NA	NA	NA	1	2	2	0.391539	0.1444
ENSG00000152056.16	AP1S3	0.856803	0.0479102	0.391554	0.0176352	NA	NA	NA	1	1	1	0.391554	0.200104
ENSG00000257591.5	ZNF625	-0.856562	-0.0859946	0.391687	0.00487976	NA	NA	NA	2	2	2	0.13061	0.144224
ENSG00000166224.16	SGPL1	-0.856544	-0.342129	0.391697	0.000507636	NA	NA	NA	1	1	1	0.391697	0.066168
ENSG00000075073.14	TACR2	-0.856473	-0.127037	0.391736	0.00295433	NA	NA	NA	1	1	1	0.391736	0.158694
ENSG00000160888.6	IER2	-0.856397	-0.790226	0.391778	0.000452172	NA	NA	NA	1	1	1	0.391778	0.061776
ENSG00000176476.8	SGF29	0.856365	0.146421	0.391796	0.00283219	NA	NA	NA	1	2	2	0.391796	0.203959
ENSG00000007341.18	ST7L	-0.856269	-0.015609	0.391849	0.176375	NA	NA	NA	1	1	1	0.391849	0.579538
ENSG00000111911.6	HINT3	-0.856074	-0.143885	0.391957	0.00203361	NA	NA	NA	1	1	1	0.391957	0.161879
ENSG00000108590.10	MED31	0.855996	0.116699	0.392	0.0028156	NA	NA	NA	1	1	1	0.392	0.115091
ENSG00000094755.16	GABRP	-0.855362	-0.0331637	0.392351	0.0457583	NA	NA	NA	1	1	1	0.392351	0.322039
ENSG00000227555.1	MIR4290HG	-0.855284	-825.883	0.392394	8.52044e-11	NA	NA	NA	1	1	1	0.392394	1.79614e-05
ENSG00000221926.11	TRIM16	0.855238	0.0504822	0.39242	0.0188026	NA	NA	NA	2	2	2	0.39511	0.206782
ENSG00000110442.11	COMMD9	-0.855049	-0.0613483	0.392524	0.0107157	NA	NA	NA	1	1	1	0.392524	0.145383
ENSG00000059691.11	GATB	0.854979	0.419665	0.392563	0.00048644	NA	NA	NA	1	2	2	0.392563	0.0660217
ENSG00000254054.2	RP11-156K13.3	-0.854968	-0.137708	0.392569	0.00127189	NA	NA	NA	1	1	1	0.392569	0.162315
ENSG00000100288.19	CHKB	0.854914	1.97809	0.392599	1.28419e-05	NA	NA	NA	1	2	2	0.392599	0.0096765
ENSG00000245017.2	RP11-181C3.1	0.854758	1.62971	0.392685	4.50993e-06	NA	NA	NA	1	1	1	0.392685	0.00879482
ENSG00000259494.1	MRPL46	0.854737	3.25523	0.392697	2.88549e-06	NA	NA	NA	1	1	1	0.392697	0.00735617
ENSG00000007376.7	RPUSD1	-0.854511	-0.0582443	0.392822	0.0157425	NA	NA	NA	2	2	2	0.427643	0.204853
ENSG00000145014.17	TMEM44	-0.854477	-0.224188	0.392841	0.000905669	NA	NA	NA	1	1	1	0.392841	0.0483835
ENSG00000118007.12	STAG1	-0.854429	-0.158452	0.392867	0.00165039	NA	NA	NA	2	2	2	0.175837	0.0664941
ENSG00000160305.17	DIP2A	-0.854269	-0.0374435	0.392956	0.031914	NA	NA	NA	2	2	2	0.232735	0.275019
ENSG00000262223.6	RP11-1055B8.3	-0.854231	-0.0379288	0.392977	0.0328994	NA	NA	NA	2	2	2	0.394309	0.268837
ENSG00000135451.12	TROAP	-0.854215	-1.32676	0.392986	9.44712e-06	NA	NA	NA	1	1	1	0.392986	0.0185498
ENSG00000163918.10	RFC4	-0.854114	-0.0261416	0.393042	0.0510783	NA	NA	NA	1	1	1	0.393042	0.353803
ENSG00000079950.13	STX7	-0.853996	-0.0384513	0.393107	0.0342048	NA	NA	NA	1	2	2	0.393107	0.345554
ENSG00000150337.13	FCGR1A	0.853502	0.206737	0.393381	0.00192648	NA	NA	NA	1	1	1	0.393381	0.121023
ENSG00000177106.14	EPS8L2	-0.853468	-0.0252243	0.3934	0.0619375	NA	NA	NA	2	2	2	0.396354	0.359533
ENSG00000163781.12	TOPBP1	0.853258	0.0733793	0.393516	0.00583508	NA	NA	NA	1	1	1	0.393516	0.213003
ENSG00000136560.13	TANK	0.853022	109.421	0.393647	1.56296e-09	NA	NA	NA	1	2	2	0.393647	0.000127672
ENSG00000100336.17	APOL4	0.852941	0.014911	0.393692	0.178025	NA	NA	NA	3	3	3	0.407392	0.739967
ENSG00000147364.16	FBXO25	0.852449	0.13979	0.393965	0.00217969	NA	NA	NA	1	1	1	0.393965	0.116868
ENSG00000069329.16	VPS35	-0.85238	-0.617844	0.394003	0.000125796	NA	NA	NA	1	1	1	0.394003	0.0158195
ENSG00000272791.1	RP11-464F9.22	-0.852379	-1.09799	0.394004	2.71928e-05	NA	NA	NA	1	1	1	0.394004	0.0215958
ENSG00000171940.13	ZNF217	-0.852176	-0.0320631	0.394116	0.0302627	NA	NA	NA	2	2	2	0.321268	0.893129
ENSG00000085872.14	CHERP	-0.852137	-5.32774	0.394138	1.18989e-06	NA	NA	NA	1	1	1	0.394138	0.00263752
ENSG00000269399.2	CTD-3222D19.12	-0.852137	-2.32683	0.394138	6.23822e-06	NA	NA	NA	1	1	1	0.394138	0.00603911
ENSG00000117298.14	ECE1	0.851979	0.592354	0.394226	0.000139367	NA	NA	NA	1	1	1	0.394226	0.0244634
ENSG00000088826.17	SMOX	-0.851908	-0.490867	0.394265	0.000180283	NA	NA	NA	1	1	1	0.394265	0.0191844
ENSG00000091640.7	SPAG7	-0.85143	-0.0185812	0.394531	0.0846846	NA	NA	NA	2	3	3	0.297221	0.811461
ENSG00000140932.9	CMTM2	-0.851325	-3.25312	0.394589	2.84141e-06	NA	NA	NA	1	1	1	0.394589	0.00646026
ENSG00000104435.13	STMN2	0.851105	1.88565	0.394711	1.44165e-05	NA	NA	NA	1	1	1	0.394711	0.00729456
ENSG00000167604.13	NFKBID	0.850837	0.620648	0.39486	0.000145323	NA	NA	NA	1	1	1	0.39486	0.0811072
ENSG00000126264.9	HCST	0.850837	0.210615	0.39486	0.00126196	NA	NA	NA	1	1	1	0.39486	0.23901
ENSG00000167461.11	RAB8A	-0.850713	-0.103132	0.394929	0.00326955	NA	NA	NA	1	1	1	0.394929	0.116269
ENSG00000133103.16	COG6	-0.850486	-0.107674	0.395055	0.00321092	NA	NA	NA	1	1	1	0.395055	0.0857406
ENSG00000197980.12	LEKR1	-0.850341	-0.0191223	0.395135	0.0870116	NA	NA	NA	2	2	2	0.262423	0.495711
ENSG00000010310.8	GIPR	-0.850121	-180.682	0.395258	4.82242e-09	NA	NA	NA	1	1	1	0.395258	0.000656988
ENSG00000168994.13	PXDC1	-0.849901	-0.108537	0.39538	0.00361708	NA	NA	NA	1	1	1	0.39538	0.0846811
ENSG00000118900.14	UBN1	0.849664	0.0602515	0.395512	0.0124188	NA	NA	NA	1	1	1	0.395512	0.221637
ENSG00000278743.1	RP11-707G18.1	0.849594	0.0749361	0.395551	0.00464813	NA	NA	NA	1	1	1	0.395551	0.193258
ENSG00000151702.16	FLI1	0.849515	1.3187	0.395595	8.44937e-06	NA	NA	NA	1	1	1	0.395595	0.0101342
ENSG00000134313.15	KIDINS220	-0.849513	-0.33703	0.395596	0.000175394	NA	NA	NA	1	1	1	0.395596	0.0368157
ENSG00000175264.7	CHST1	0.849473	3.72273	0.395618	2.57296e-06	NA	NA	NA	1	1	1	0.395618	0.0024979
ENSG00000165138.17	ANKS6	0.849209	0.0303417	0.395765	0.0366523	NA	NA	NA	2	2	2	0.419332	0.431823
ENSG00000184384.13	MAML2	-0.849107	-0.488716	0.395822	0.000176995	NA	NA	NA	1	1	1	0.395822	0.0682543
ENSG00000136143.14	SUCLA2	0.848663	0.0387756	0.396069	0.0348264	NA	NA	NA	2	2	2	0.515096	0.338601
ENSG00000108587.15	GOSR1	-0.848352	-0.0846661	0.396242	0.0052817	NA	NA	NA	1	1	1	0.396242	0.104422
ENSG00000213759.9	UGT2B11	0.848259	0.0501915	0.396294	0.0176539	NA	NA	NA	1	1	1	0.396294	0.179612
ENSG00000226266.6	AC009961.3	-0.848134	-0.00933128	0.396363	0.308434	NA	NA	NA	2	2	2	0.224263	1.20159
ENSG00000154040.20	CABYR	0.847959	0.0288556	0.396461	0.0431696	NA	NA	NA	1	1	1	0.396461	0.313214
ENSG00000125434.10	SLC25A35	0.847324	0.0660465	0.396814	0.0113367	NA	NA	NA	2	2	2	0.392534	0.201729
ENSG00000088305.18	DNMT3B	0.846704	0.832328	0.39716	5.52955e-05	NA	NA	NA	1	1	1	0.39716	0.0338436
ENSG00000167554.14	ZNF610	-0.846224	-0.15435	0.397428	0.00215701	NA	NA	NA	1	1	1	0.397428	0.166718
ENSG00000143398.19	PIP5K1A	-0.846182	-0.0608807	0.397451	0.0166208	NA	NA	NA	1	1	1	0.397451	0.444361
ENSG00000132677.12	RHBG	-0.84603	-0.0464211	0.397536	0.0183407	NA	NA	NA	1	2	2	0.397536	0.210895
ENSG00000018869.16	ZNF582	-0.846005	-0.0859615	0.39755	0.00878203	NA	NA	NA	1	1	1	0.39755	0.221785
ENSG00000270195.1	RP11-572O17.1	-0.845928	-0.040962	0.397593	0.0213709	NA	NA	NA	1	1	1	0.397593	0.246058
ENSG00000170542.5	SERPINB9	-0.845544	-0.0411899	0.397807	0.0149836	NA	NA	NA	1	1	1	0.397807	0.279753
ENSG00000175029.16	CTBP2	0.845394	0.253778	0.397891	0.000637936	NA	NA	NA	1	1	1	0.397891	0.0514151
ENSG00000075131.9	TIPIN	-0.845185	-0.0210718	0.398007	0.0756222	NA	NA	NA	2	2	2	0.395067	0.733078
ENSG00000177548.12	RABEP2	0.844708	0.119594	0.398274	0.00388413	NA	NA	NA	1	1	1	0.398274	0.0957492
ENSG00000129910.7	CDH15	0.84464	0.0168288	0.398312	0.0932404	NA	NA	NA	2	2	2	0.350262	0.652935
ENSG00000112419.14	PHACTR2	-0.844452	-1.94559	0.398417	7.13272e-06	NA	NA	NA	1	1	1	0.398417	0.00722248
ENSG00000233008.5	LINC01725	0.843834	25.3437	0.398762	8.98693e-08	NA	NA	NA	2	2	2	0.256753	0.000814614
ENSG00000271780.1	RP11-1017G21.5	-0.843716	-12.7144	0.398828	5.05507e-07	NA	NA	NA	1	2	2	0.398828	0.00282759
ENSG00000215883.10	CYB5RL	0.843695	0.0933155	0.39884	0.00440348	NA	NA	NA	1	1	1	0.39884	0.0968328
ENSG00000118564.14	FBXL5	0.843595	0.120187	0.398896	0.00300039	NA	NA	NA	1	1	1	0.398896	0.11106
ENSG00000105483.17	CARD8	0.843506	0.0689641	0.398945	0.0301278	NA	NA	NA	3	3	3	0.276483	0.397819
ENSG00000116157.5	GPX7	0.843405	0.0106781	0.399002	0.387601	NA	NA	NA	1	1	1	0.399002	0.862703
ENSG00000174137.12	FAM53A	-0.843396	-0.0714698	0.399007	0.0151342	NA	NA	NA	2	3	3	0.395238	0.207643
ENSG00000270672.1	MTRNR2L6	-0.843214	-1.2805	0.399109	1.85156e-05	NA	NA	NA	1	1	1	0.399109	0.00910741
ENSG00000151414.14	NEK7	0.842647	0.21154	0.399426	0.000634433	NA	NA	NA	2	2	2	0.40683	0.0688144
ENSG00000167377.17	ZNF23	-0.842449	-0.0227169	0.399537	0.0845163	NA	NA	NA	2	3	3	0.058694	0.277601
ENSG00000138111.14	MFSD13A	-0.84209	-0.0155501	0.399738	0.153215	NA	NA	NA	2	2	2	0.468367	0.526612
ENSG00000105443.13	CYTH2	0.841791	0.0621011	0.399905	0.00747776	NA	NA	NA	2	2	2	0.34034	0.18776
ENSG00000178795.9	GDPD4	0.841723	0.267432	0.399943	0.000835671	NA	NA	NA	1	2	2	0.399943	0.123867
ENSG00000244005.12	NFS1	0.841505	0.112004	0.400065	0.0023743	NA	NA	NA	1	1	1	0.400065	0.167949
ENSG00000135424.15	ITGA7	-0.841421	-0.143562	0.400112	0.00944367	NA	NA	NA	2	2	2	0.13572	0.352066
ENSG00000233214.1	AC002511.2	-0.841162	-6.68479	0.400257	8.22324e-07	NA	NA	NA	1	1	1	0.400257	0.0036064
ENSG00000109339.19	MAPK10	0.841123	0.104031	0.400279	0.00478722	NA	NA	NA	1	1	1	0.400279	0.286539
ENSG00000156398.12	SFXN2	-0.841057	-0.0283714	0.400316	0.0444407	NA	NA	NA	1	1	1	0.400316	0.388913
ENSG00000134202.10	GSTM3	-0.841056	-0.00719092	0.400317	0.658926	NA	NA	NA	4	5	5	0.042882	1.15374
ENSG00000106624.10	AEBP1	-0.840975	-0.101063	0.400362	0.0037947	NA	NA	NA	1	1	1	0.400362	0.100927
ENSG00000125089.16	SH3TC1	-0.840946	-0.0612348	0.400378	0.014376	NA	NA	NA	1	1	1	0.400378	0.17041
ENSG00000118193.11	KIF14	-0.840744	-0.233102	0.400492	0.00116753	NA	NA	NA	2	2	2	0.413674	0.082327
ENSG00000144810.15	COL8A1	0.840739	0.412683	0.400494	0.000129812	NA	NA	NA	2	2	2	0.04508	0.0423297
ENSG00000015475.18	BID	0.840689	1.57401	0.400522	2.11438e-05	NA	NA	NA	1	1	1	0.400522	0.00859141
ENSG00000100003.17	SEC14L2	-0.840415	-0.0606647	0.400676	0.00867207	NA	NA	NA	1	1	1	0.400676	0.169472
ENSG00000115073.7	ACTR1B	0.840371	0.0194162	0.400701	0.0480106	NA	NA	NA	2	2	2	0.383182	0.528292
ENSG00000069122.18	ADGRF5	0.8403	0.399489	0.40074	0.000372454	NA	NA	NA	1	1	1	0.40074	0.0433929
ENSG00000172123.12	SLFN12	-0.840284	-0.0447318	0.400749	0.0165362	NA	NA	NA	1	1	1	0.400749	0.659732
ENSG00000100060.17	MFNG	-0.840195	-0.090845	0.400799	0.00455862	NA	NA	NA	1	1	1	0.400799	0.129958
ENSG00000214193.10	SH3D21	-0.839589	-0.0362454	0.401139	0.0347111	NA	NA	NA	2	2	2	0.379022	0.381629
ENSG00000174996.11	KLC2	-0.839514	-0.0446326	0.401181	0.022789	NA	NA	NA	1	1	1	0.401181	0.252237
ENSG00000142065.13	ZFP14	0.839359	0.159364	0.401268	0.00145173	NA	NA	NA	1	1	1	0.401268	0.0576856
ENSG00000108312.14	UBTF	-0.839349	-0.408825	0.401274	0.000241701	NA	NA	NA	2	2	2	0.384759	0.0296097
ENSG00000136935.13	GOLGA1	0.839341	0.0524854	0.401278	0.0110329	NA	NA	NA	2	2	2	0.114039	0.199799
ENSG00000113263.12	ITK	-0.839234	-1.82007	0.401338	1.44976e-05	NA	NA	NA	1	2	2	0.401338	0.0229793
ENSG00000078808.16	SDF4	-0.839216	-0.0888318	0.401348	0.00403344	NA	NA	NA	1	1	1	0.401348	0.151005
ENSG00000174106.2	LEMD3	0.838938	0.0659531	0.401504	0.00918191	NA	NA	NA	2	2	2	0.412165	0.138746
ENSG00000137806.8	NDUFAF1	-0.838557	-0.0421618	0.401718	0.0335556	NA	NA	NA	3	3	3	0.102907	0.41649
ENSG00000226733.2	RP11-397G17.1	-0.838294	-0.166756	0.401866	0.00137333	NA	NA	NA	2	2	2	0.380916	0.133035
ENSG00000076242.14	MLH1	-0.837593	-0.0833912	0.402259	0.00422591	NA	NA	NA	2	2	2	0.220341	0.100613
ENSG00000256235.1	SMIM3	0.837458	0.793183	0.402335	9.03751e-05	NA	NA	NA	1	1	1	0.402335	0.0284575
ENSG00000066455.12	GOLGA5	0.837432	0.185521	0.40235	0.00117829	NA	NA	NA	1	1	1	0.40235	0.0539023
ENSG00000163291.14	PAQR3	0.837311	17.0165	0.402418	1.2994e-07	NA	NA	NA	1	1	1	0.402418	0.00116411
ENSG00000144455.13	SUMF1	0.837284	0.0252273	0.402433	0.0597538	NA	NA	NA	1	3	3	0.402433	0.345261
ENSG00000170921.15	TANC2	0.837217	0.125483	0.402471	0.00223431	NA	NA	NA	2	2	2	0.408501	0.0840292
ENSG00000100626.16	GALNT16	0.837037	1.42631	0.402572	4.94474e-05	NA	NA	NA	1	1	1	0.402572	0.0174078
ENSG00000125458.6	NT5C	-0.837021	-0.154484	0.402581	0.00158578	NA	NA	NA	2	2	2	0.522123	0.111277
ENSG00000131051.22	RBM39	0.836967	0.633685	0.402611	6.72675e-05	NA	NA	NA	1	1	1	0.402611	0.0225143
ENSG00000129295.8	LRRC6	-0.836845	-0.175755	0.40268	0.00219123	NA	NA	NA	2	2	2	0.193369	0.15743
ENSG00000137221.14	TJAP1	-0.836757	-0.0401021	0.402729	0.0654935	NA	NA	NA	2	2	2	0.348699	0.594903
ENSG00000140632.16	GLYR1	-0.836739	-0.115594	0.402739	0.003604	NA	NA	NA	2	2	2	0.19694	0.0735717
ENSG00000268628.2	RP1-122P22.4	0.836705	0.0669528	0.402758	0.00805598	NA	NA	NA	2	2	2	0.10272	0.210874
ENSG00000278615.4	C11orf98	-0.836542	-0.713719	0.40285	8.67703e-05	NA	NA	NA	1	1	1	0.40285	0.0147691
ENSG00000214756.7	METTL12	0.836542	0.221209	0.40285	0.000903272	NA	NA	NA	1	1	1	0.40285	0.0476517
ENSG00000139620.12	KANSL2	-0.836134	-0.00873362	0.40308	0.497115	NA	NA	NA	2	2	2	0.333406	0.798982
ENSG00000186111.9	PIP5K1C	0.835854	0.0786063	0.403237	0.00755693	NA	NA	NA	1	1	1	0.403237	0.138679
ENSG00000070413.19	DGCR2	0.835825	0.0354956	0.403254	0.0305419	NA	NA	NA	2	2	2	0.467736	0.329244
ENSG00000176531.10	PHLDB3	-0.83579	-0.0372318	0.403273	0.0243908	NA	NA	NA	1	1	1	0.403273	0.232597
ENSG00000170745.11	KCNS3	0.835706	0.0310119	0.40332	0.0367421	NA	NA	NA	2	3	3	0.386461	0.263404
ENSG00000119231.10	SENP5	-0.835006	-0.0375897	0.403714	0.0236737	NA	NA	NA	2	2	2	0.067161	0.201269
ENSG00000221963.5	APOL6	-0.834914	-0.0615229	0.403766	0.01312	NA	NA	NA	1	1	1	0.403766	0.159989
ENSG00000229775.6	RP11-298H24.1	-0.834902	-3.63209	0.403773	1.42281e-06	NA	NA	NA	1	1	1	0.403773	0.00542882
ENSG00000121310.16	ECHDC2	0.834783	0.443446	0.40384	0.000246982	NA	NA	NA	1	1	1	0.40384	0.0595675
ENSG00000116171.17	SCP2	-0.834783	-0.582857	0.40384	0.000142963	NA	NA	NA	1	2	2	0.40384	0.0453199
ENSG00000170962.12	PDGFD	0.834726	0.387822	0.403872	0.000607168	NA	NA	NA	1	1	1	0.403872	0.0884528
ENSG00000272894.5	RP5-1159O4.1	0.834653	0.027283	0.403913	0.0252899	NA	NA	NA	2	2	2	0.131587	0.340167
ENSG00000036530.8	CYP46A1	0.834399	0.0988684	0.404056	0.00493549	NA	NA	NA	1	2	2	0.404056	0.102429
ENSG00000182324.6	KCNJ14	0.834382	0.115967	0.404066	0.00440693	NA	NA	NA	2	2	2	0.315249	0.334787
ENSG00000162775.14	RBM15	-0.834169	-15.442	0.404186	1.39598e-07	NA	NA	NA	1	2	2	0.404186	0.000563788
ENSG00000181396.12	OGFOD3	0.834094	0.0232476	0.404228	0.0754182	NA	NA	NA	1	1	1	0.404228	0.42357
ENSG00000116127.17	ALMS1	0.834067	0.0440592	0.404243	0.0163569	NA	NA	NA	1	1	1	0.404243	0.218796
ENSG00000111057.10	KRT18	0.834041	2.00748	0.404258	4.77835e-05	NA	NA	NA	1	1	1	0.404258	0.0417184
ENSG00000134871.17	COL4A2	-0.83398	-0.252767	0.404292	0.000556063	NA	NA	NA	1	1	1	0.404292	0.0372161
ENSG00000198829.6	SUCNR1	0.833732	0.0278046	0.404432	0.0533717	NA	NA	NA	1	3	3	0.404432	0.330054
ENSG00000118094.11	TREH	0.833656	0.0128933	0.404475	0.245771	NA	NA	NA	1	2	2	0.404475	0.799566
ENSG00000275896.5	PRSS2	-0.833493	-0.120277	0.404567	0.00298569	NA	NA	NA	2	2	2	0.383541	0.0843847
ENSG00000063180.8	CA11	-0.833429	-0.530787	0.404603	4.46199e-05	NA	NA	NA	1	1	1	0.404603	0.0403137
ENSG00000138115.13	CYP2C8	0.833397	0.268302	0.404621	0.000366414	NA	NA	NA	2	2	2	0.327517	0.0356992
ENSG00000162836.11	ACP6	0.833338	0.0191584	0.404654	0.15649	NA	NA	NA	2	3	3	0.066894	0.490693
ENSG00000063761.15	ADCK1	0.833031	0.033249	0.404827	0.0327758	NA	NA	NA	2	2	2	0.272358	0.354701
ENSG00000177600.8	RPLP2	0.832452	0.0939381	0.405154	0.00516088	NA	NA	NA	1	1	1	0.405154	0.100343
ENSG00000148832.15	PAOX	-0.831997	-0.0492026	0.40541	0.0404801	NA	NA	NA	2	2	2	0.319934	0.580962
ENSG00000115685.14	PPP1R7	-0.831981	-0.0686877	0.40542	0.00689898	NA	NA	NA	2	2	2	0.188295	0.0746336
ENSG00000122477.12	LRRC39	0.831876	0.0339699	0.405479	0.0711109	NA	NA	NA	2	2	2	0.248769	0.723606
ENSG00000238005.2	RP11-443B7.1	-0.831837	-0.0206694	0.405501	0.127419	NA	NA	NA	1	2	2	0.405501	0.838339
ENSG00000138002.14	IFT172	0.831476	6.04437	0.405705	1.5749e-06	NA	NA	NA	1	1	1	0.405705	0.0036017
ENSG00000167701.13	GPT	-0.831113	-0.532888	0.40591	0.000155479	NA	NA	NA	1	1	1	0.40591	0.018122
ENSG00000260971.3	RP11-504A18.1	-0.830973	-0.46814	0.405989	0.000204537	NA	NA	NA	1	1	1	0.405989	0.0218054
ENSG00000025772.7	TOMM34	0.830706	0.0824823	0.40614	0.00452958	NA	NA	NA	1	2	2	0.40614	0.452836
ENSG00000175305.17	CCNE2	-0.830518	-1.29176	0.406246	3.44093e-05	NA	NA	NA	1	1	1	0.406246	0.0300945
ENSG00000160767.20	FAM189B	-0.830483	-0.362406	0.406266	0.000324359	NA	NA	NA	1	1	1	0.406266	0.108693
ENSG00000141639.11	MAPK4	0.830417	1.63202	0.406303	1.46481e-05	NA	NA	NA	1	1	1	0.406303	0.00538414
ENSG00000010818.9	HIVEP2	-0.830194	-2.37602	0.406429	5.69674e-06	NA	NA	NA	1	1	1	0.406429	0.00560307
ENSG00000154655.15	L3MBTL4	-0.83001	-0.0724789	0.406533	0.0078744	NA	NA	NA	1	1	1	0.406533	0.121608
ENSG00000114626.17	ABTB1	0.829985	0.144773	0.406547	0.00140295	NA	NA	NA	1	1	1	0.406547	0.0670498
ENSG00000141431.10	ASXL3	-0.829947	-4.67244	0.406569	2.98933e-06	NA	NA	NA	1	1	1	0.406569	0.00466865
ENSG00000132376.19	INPP5K	0.829807	0.148291	0.406648	0.00256306	NA	NA	NA	1	1	1	0.406648	0.129759
ENSG00000160336.14	ZNF761	-0.829771	-0.0499632	0.406668	0.0174139	NA	NA	NA	3	3	3	0.129313	0.264992
ENSG00000137168.7	PPIL1	-0.829153	-0.0349184	0.407018	0.0289493	NA	NA	NA	2	2	2	0.376772	0.136085
ENSG00000173391.8	OLR1	0.82879	0.0748837	0.407223	0.00708067	NA	NA	NA	1	1	1	0.407223	0.118971
ENSG00000095906.16	NUBP2	-0.828736	-0.104455	0.407254	0.0031978	NA	NA	NA	1	2	2	0.407254	0.09427
ENSG00000152784.15	PRDM8	-0.828485	-0.130267	0.407396	0.0041454	NA	NA	NA	1	3	3	0.407396	0.131568
ENSG00000119922.9	IFIT2	-0.828015	-0.176924	0.407662	0.00122767	NA	NA	NA	1	1	1	0.407662	0.0517623
ENSG00000277135.1	RP11-327J17.9	-0.827546	-0.0273935	0.407928	0.0377032	NA	NA	NA	2	2	2	0.451715	0.375179
ENSG00000182446.13	NPLOC4	0.82748	0.0362091	0.407965	0.0302907	NA	NA	NA	2	2	2	0.399643	0.30954
ENSG00000170748.6	RBMXL2	-0.82747	-0.568712	0.407971	0.000364586	NA	NA	NA	1	2	2	0.407971	0.0919024
ENSG00000148343.18	MIGA2	-0.827094	-0.353587	0.408184	0.000169199	NA	NA	NA	1	1	1	0.408184	0.0498519
ENSG00000162039.14	MEIOB	0.827042	0.0288981	0.408213	0.0328434	NA	NA	NA	3	3	3	0.13184	0.187258
ENSG00000243156.7	MICAL3	0.827028	1.73176	0.408221	2.21195e-05	NA	NA	NA	1	1	1	0.408221	0.0203671
ENSG00000171320.14	ESCO2	-0.826884	-0.015061	0.408303	0.14623	NA	NA	NA	1	2	2	0.408303	0.57586
ENSG00000159256.12	MORC3	-0.826709	-0.241426	0.408402	0.000502637	NA	NA	NA	1	1	1	0.408402	0.0492947
ENSG00000115884.10	SDC1	-0.826616	-5.18089	0.408455	2.02523e-06	NA	NA	NA	1	1	1	0.408455	0.00589358
ENSG00000108306.11	FBXL20	0.826466	0.128614	0.40854	0.00336006	NA	NA	NA	1	2	2	0.40854	0.0979055
ENSG00000166965.12	RCCD1	-0.825896	-0.0336639	0.408863	0.0339563	NA	NA	NA	1	1	1	0.408863	0.310718
ENSG00000136152.14	COG3	-0.825732	-0.396786	0.408956	0.000334319	NA	NA	NA	1	1	1	0.408956	0.0428796
ENSG00000167910.3	CYP7A1	-0.825634	-0.228364	0.409012	0.000682897	NA	NA	NA	1	1	1	0.409012	0.0377161
ENSG00000121749.15	TBC1D15	-0.825427	-32.0589	0.409129	2.39883e-08	NA	NA	NA	1	2	2	0.409129	0.000855768
ENSG00000177030.16	DEAF1	0.825422	0.989843	0.409132	4.2926e-05	NA	NA	NA	1	1	1	0.409132	0.0139477
ENSG00000083544.13	TDRD3	-0.824848	-0.159556	0.409458	0.0021978	NA	NA	NA	1	1	1	0.409458	0.1284
ENSG00000179562.2	GCC1	0.824846	0.0224345	0.409459	0.0904506	NA	NA	NA	1	2	2	0.409459	0.780582
ENSG00000225790.1	RP11-2L8.1	-0.824526	-0.994974	0.409641	4.08221e-05	NA	NA	NA	1	1	1	0.409641	0.0107541
ENSG00000175063.16	UBE2C	0.824437	3.96783	0.409691	1.65827e-06	NA	NA	NA	1	1	1	0.409691	0.0055766
ENSG00000245937.7	LINC01184	-0.824388	-0.0172264	0.409719	0.151692	NA	NA	NA	1	1	1	0.409719	0.700318
ENSG00000141756.18	FKBP10	-0.824103	-0.580846	0.409881	0.000441896	NA	NA	NA	1	2	2	0.409881	0.141433
ENSG00000141696.12	P3H4	-0.824103	-0.80206	0.409881	0.000231754	NA	NA	NA	1	2	2	0.409881	0.102425
ENSG00000165409.16	TSHR	-0.824008	-32.5108	0.409935	3.95975e-08	NA	NA	NA	1	2	2	0.409935	0.00038052
ENSG00000196787.3	HIST1H2AG	-0.823887	-0.0208705	0.410004	0.0023079	NA	NA	NA	2	2	2	0.061298	0.269999
ENSG00000108963.17	DPH1	-0.823763	-0.0370221	0.410074	0.0217869	NA	NA	NA	1	2	2	0.410074	0.447219
ENSG00000103197.16	TSC2	0.823741	0.241806	0.410087	0.00127333	NA	NA	NA	1	1	1	0.410087	0.115237
ENSG00000223855.1	HRAT92	0.823679	0.0240235	0.410122	0.170585	NA	NA	NA	1	1	1	0.410122	0.818614
ENSG00000008294.20	SPAG9	-0.823596	-0.412892	0.410169	0.000227778	NA	NA	NA	1	1	1	0.410169	0.0322312
ENSG00000172748.13	ZNF596	0.823007	0.190821	0.410504	0.00324885	NA	NA	NA	1	1	1	0.410504	0.167393
ENSG00000109667.11	SLC2A9	0.822949	0.0113874	0.410537	0.300282	NA	NA	NA	2	2	2	0.370403	0.47793
ENSG00000270885.1	RASL10B	0.822817	0.187759	0.410612	0.00130378	NA	NA	NA	1	1	1	0.410612	0.0774662
ENSG00000116120.9	FARSB	-0.822776	-0.198881	0.410635	0.00347475	NA	NA	NA	3	3	3	0.546214	0.188447
ENSG00000116199.11	FAM20B	0.822378	0.0462938	0.410862	0.02504	NA	NA	NA	2	2	2	0.165395	0.194825
ENSG00000237765.6	FAM200B	0.822335	0.140194	0.410886	0.00179867	NA	NA	NA	1	1	1	0.410886	0.0665792
ENSG00000160207.8	HSF2BP	-0.822	-0.0220205	0.411077	0.080696	NA	NA	NA	1	1	1	0.411077	0.403443
ENSG00000165887.11	ANKRD2	-0.821845	-0.0566819	0.411165	0.011531	NA	NA	NA	2	2	2	0.392718	0.161496
ENSG00000104964.14	AES	-0.821494	-27.3667	0.411365	2.25149e-07	NA	NA	NA	1	2	2	0.411365	0.00205483
ENSG00000178764.7	ZHX2	0.821441	0.208992	0.411395	0.000677794	NA	NA	NA	1	1	1	0.411395	0.0622657
ENSG00000170500.12	LONRF2	-0.821093	-0.0284496	0.411593	0.0536004	NA	NA	NA	2	2	2	0.324981	0.302235
ENSG00000170214.3	ADRA1B	0.820527	0.252832	0.411916	0.000772317	NA	NA	NA	2	2	2	0.112305	0.0438555
ENSG00000100197.20	CYP2D6	-0.820407	-0.0549368	0.411984	0.0206884	NA	NA	NA	1	5	5	0.411984	0.221145
ENSG00000142961.14	MOB3C	-0.820053	-0.0287169	0.412186	0.0477273	NA	NA	NA	1	1	1	0.412186	0.346173
ENSG00000188997.7	KCTD21	-0.819775	-0.0423717	0.412345	0.0189803	NA	NA	NA	2	2	2	0.377947	0.169014
ENSG00000164776.9	PHKG1	-0.819718	-0.0961188	0.412377	0.00365862	NA	NA	NA	2	2	2	0.33426	0.122342
ENSG00000187091.13	PLCD1	-0.81967	-1.59568	0.412404	4.15051e-06	NA	NA	NA	1	1	1	0.412404	0.013707
ENSG00000180767.9	CHST13	-0.819469	-0.0508599	0.412519	0.0134332	NA	NA	NA	1	1	1	0.412519	0.186316
ENSG00000121964.14	GTDC1	-0.8194	-0.168166	0.412558	0.00217876	NA	NA	NA	1	1	1	0.412558	0.144292
ENSG00000258572.1	RP11-1070N10.3	-0.819387	-0.039022	0.412566	0.0294087	NA	NA	NA	3	4	4	0.420598	0.569089
ENSG00000099338.22	CATSPERG	-0.819313	-0.0277757	0.412608	0.0464388	NA	NA	NA	1	1	1	0.412608	0.393437
ENSG00000223891.5	OSER1-AS1	0.819137	0.0208006	0.412708	0.0508545	NA	NA	NA	2	3	3	0.142237	0.540025
ENSG00000149927.17	DOC2A	0.818078	0.0582329	0.413313	0.011143	NA	NA	NA	2	2	2	0.416406	0.159923
ENSG00000076248.10	UNG	0.817908	0.0696663	0.41341	0.00834759	NA	NA	NA	2	2	2	0.249243	0.365811
ENSG00000113048.16	MRPS27	-0.817608	-0.762422	0.413581	0.00012531	NA	NA	NA	1	1	1	0.413581	0.0401838
ENSG00000125868.15	DSTN	-0.817517	-0.756686	0.413633	6.17959e-05	NA	NA	NA	1	2	2	0.413633	0.0192537
ENSG00000271320.1	RP11-1152H14.1	0.817495	0.999557	0.413645	6.49353e-05	NA	NA	NA	2	2	2	0.136467	0.0539232
ENSG00000273038.2	RP11-479G22.8	0.817494	0.0206008	0.413646	0.07937	NA	NA	NA	1	1	1	0.413646	0.42542
ENSG00000165650.11	PDZD8	0.817364	0.0358028	0.413721	0.0289253	NA	NA	NA	2	2	2	0.277672	0.265215
ENSG00000188004.9	C1orf204	0.81729	0.0312513	0.413763	0.0598164	NA	NA	NA	2	2	2	0.468446	0.413561
ENSG00000168301.12	KCTD6	-0.817249	-0.815065	0.413786	5.72315e-05	NA	NA	NA	1	1	1	0.413786	0.0204278
ENSG00000182568.16	SATB1	-0.817045	-0.0916595	0.413903	0.00389943	NA	NA	NA	2	2	2	0.404541	0.102658
ENSG00000145936.8	KCNMB1	0.817031	0.082358	0.413911	0.00587211	NA	NA	NA	2	2	2	0.384045	0.17087
ENSG00000169429.10	CXCL8	-0.817001	-0.441939	0.413928	0.000171084	NA	NA	NA	1	1	1	0.413928	0.0195819
ENSG00000198728.10	LDB1	0.816367	0.260607	0.41429	0.000638715	NA	NA	NA	1	1	1	0.41429	0.0418677
ENSG00000203786.6	KPRP	-0.81608	-0.131347	0.414454	0.00224731	NA	NA	NA	2	2	2	0.297143	0.0563833
ENSG00000170498.8	KISS1	0.816035	0.31427	0.41448	0.00120139	NA	NA	NA	1	2	2	0.41448	0.128396
ENSG00000276231.4	PIK3R6	-0.815894	-0.132554	0.414561	0.00273259	NA	NA	NA	1	1	1	0.414561	0.0744677
ENSG00000158050.4	DUSP2	0.815836	0.887578	0.414594	8.35379e-05	NA	NA	NA	1	1	1	0.414594	0.0338573
ENSG00000196411.9	EPHB4	0.815696	0.0663418	0.414674	0.0104193	NA	NA	NA	1	1	1	0.414674	0.162055
ENSG00000185627.17	PSMD13	0.815574	0.0386456	0.414744	0.0262893	NA	NA	NA	1	1	1	0.414744	0.258658
ENSG00000187796.13	CARD9	0.815221	0.0601932	0.414946	0.0410111	NA	NA	NA	2	2	2	0.41101	0.687633
ENSG00000114738.10	MAPKAPK3	0.815105	0.166156	0.415012	0.000928207	NA	NA	NA	2	2	2	0.483168	0.0799569
ENSG00000004487.15	KDM1A	0.814889	0.340126	0.415136	0.000363939	NA	NA	NA	1	1	1	0.415136	0.0472267
ENSG00000023228.13	NDUFS1	-0.814786	-2.61489	0.415195	6.0431e-06	NA	NA	NA	1	1	1	0.415195	0.00327891
ENSG00000266338.6	NBPF15	-0.814237	-0.440669	0.415509	0.000664885	NA	NA	NA	1	4	4	0.415509	0.0988226
ENSG00000138308.5	PLA2G12B	0.81423	60.1585	0.415513	2.05652e-08	NA	NA	NA	1	1	1	0.415513	0.000367978
ENSG00000134028.14	ADAMDEC1	-0.814056	-0.0624267	0.415613	0.00953369	NA	NA	NA	2	2	2	0.220536	0.140181
ENSG00000076067.12	RBMS2	-0.81403	-0.0561681	0.415628	0.0120009	NA	NA	NA	1	1	1	0.415628	0.152168
ENSG00000113441.15	LNPEP	0.813929	0.0879253	0.415686	0.00709199	NA	NA	NA	2	2	2	0.427145	0.232514
ENSG00000243056.1	EIF4EBP3	0.813874	0.0568659	0.415717	0.0102122	NA	NA	NA	1	2	2	0.415717	0.171368
ENSG00000107175.11	CREB3	0.813518	0.0683512	0.415921	0.00887869	NA	NA	NA	1	1	1	0.415921	0.124884
ENSG00000115137.11	DNAJC27	-0.813188	-0.102061	0.41611	0.0042863	NA	NA	NA	2	2	2	0.191715	0.277566
ENSG00000164049.14	FBXW12	0.812998	0.179418	0.416219	0.00107714	NA	NA	NA	1	1	1	0.416219	0.047955
ENSG00000158286.12	RNF207	-0.812991	-0.0669626	0.416223	0.0416924	NA	NA	NA	1	2	2	0.416223	0.623677
ENSG00000173432.10	SAA1	0.812969	0.121333	0.416236	0.00284194	NA	NA	NA	1	1	1	0.416236	0.128959
ENSG00000166153.16	DEPDC4	-0.812754	-1.63182	0.416359	8.69114e-06	NA	NA	NA	1	1	1	0.416359	0.0198349
ENSG00000147679.11	UTP23	0.81255	0.0703101	0.416476	0.00973959	NA	NA	NA	2	2	2	0.142334	0.140662
ENSG00000133247.13	KMT5C	-0.81232	-0.0931984	0.416608	0.00612525	NA	NA	NA	2	2	2	0.459859	0.208916
ENSG00000133048.12	CHI3L1	-0.812243	-0.0238031	0.416652	0.0568316	NA	NA	NA	1	1	1	0.416652	0.410997
ENSG00000172006.11	ZNF554	0.812174	0.0292265	0.416692	0.070207	NA	NA	NA	1	1	1	0.416692	0.40104
ENSG00000091127.13	PUS7	0.811984	28.3913	0.416801	4.601e-08	NA	NA	NA	1	1	1	0.416801	0.000615612
ENSG00000164344.15	KLKB1	-0.811545	-0.0520107	0.417053	0.0152647	NA	NA	NA	3	3	3	0.346876	0.137635
ENSG00000267731.1	RP11-147L13.8	-0.811243	-0.0343318	0.417226	0.0292138	NA	NA	NA	1	1	1	0.417226	0.310091
ENSG00000136875.12	PRPF4	-0.811199	-0.0118876	0.417251	0.262605	NA	NA	NA	2	2	2	0.428367	0.821208
ENSG00000187257.15	RSBN1L	0.811052	0.202521	0.417336	0.000444063	NA	NA	NA	1	2	2	0.417336	0.0626454
ENSG00000176058.11	TPRN	0.810695	8.49249	0.417541	1.17958e-06	NA	NA	NA	1	1	1	0.417541	0.00449786
ENSG00000166866.12	MYO1A	-0.810575	-1.27857	0.41761	2.52645e-05	NA	NA	NA	1	1	1	0.41761	0.0140907
ENSG00000167711.13	SERPINF2	0.810523	0.0590613	0.417639	0.00989881	NA	NA	NA	3	3	3	0.381429	0.152793
ENSG00000141564.13	RPTOR	-0.810463	-0.100276	0.417674	0.00341896	NA	NA	NA	1	2	2	0.417674	0.0943793
ENSG00000102996.4	MMP15	-0.810359	-0.812561	0.417734	3.58751e-05	NA	NA	NA	1	1	1	0.417734	0.0402985
ENSG00000175826.11	CTDNEP1	-0.810254	-0.069289	0.417794	0.00731455	NA	NA	NA	1	1	1	0.417794	0.12673
ENSG00000270647.5	TAF15	0.809891	1.85746	0.418003	2.83375e-05	NA	NA	NA	1	1	1	0.418003	0.0242277
ENSG00000162851.7	TFB2M	-0.809691	-0.0589973	0.418118	0.0112912	NA	NA	NA	1	1	1	0.418118	0.162668
ENSG00000244462.7	RBM12	0.809644	5.25996	0.418145	9.99034e-07	NA	NA	NA	1	1	1	0.418145	0.00344509
ENSG00000171121.16	KCNMB3	0.809508	0.0467046	0.418223	0.0170517	NA	NA	NA	2	2	2	0.383033	0.210415
ENSG00000144040.12	SFXN5	-0.809082	-2.83762	0.418468	3.16129e-06	NA	NA	NA	1	2	2	0.418468	0.00417392
ENSG00000196754.10	S100A2	-0.80907	-2.00769	0.418475	2.64106e-05	NA	NA	NA	1	1	1	0.418475	0.0147493
ENSG00000185269.11	NOTUM	0.809037	0.157882	0.418494	0.00170036	NA	NA	NA	1	1	1	0.418494	0.0614825
ENSG00000182359.14	KBTBD3	-0.808665	-0.0868291	0.418708	0.00524883	NA	NA	NA	1	1	1	0.418708	0.126409
ENSG00000185437.13	SH3BGR	0.808664	0.0207108	0.418708	0.106335	NA	NA	NA	3	3	3	0.351763	0.705874
ENSG00000181555.20	SETD2	-0.808361	-6.00622	0.418883	4.48179e-07	NA	NA	NA	1	1	1	0.418883	0.00518612
ENSG00000122367.19	LDB3	0.808282	0.0664067	0.418928	0.00818139	NA	NA	NA	2	2	2	0.203716	0.151338
ENSG00000158163.14	DZIP1L	-0.808215	-0.103537	0.418967	0.00304835	NA	NA	NA	1	1	1	0.418967	0.0845305
ENSG00000116198.12	CEP104	0.808061	0.0211842	0.419056	0.176274	NA	NA	NA	3	3	3	0.161346	0.476682
ENSG00000033100.16	CHPF2	0.808038	0.119101	0.419069	0.00241072	NA	NA	NA	1	1	1	0.419069	0.0717124
ENSG00000124571.17	XPO5	0.808013	1.0207	0.419083	0.000125832	NA	NA	NA	1	1	1	0.419083	0.0398139
ENSG00000170734.11	POLH	-0.808013	-0.24865	0.419083	0.00212036	NA	NA	NA	1	1	1	0.419083	0.163435
ENSG00000269903.1	RP11-571M6.18	-0.807758	-0.486028	0.41923	0.000192576	NA	NA	NA	1	1	1	0.41923	0.0355679
ENSG00000106688.11	SLC1A1	0.807482	0.11881	0.419389	0.00349797	NA	NA	NA	2	2	2	0.281214	0.085052
ENSG00000028277.21	POU2F2	0.807391	1.4317	0.419441	2.75981e-05	NA	NA	NA	1	1	1	0.419441	0.00939022
ENSG00000054282.15	SDCCAG8	0.807358	0.0455502	0.41946	0.0188834	NA	NA	NA	2	2	2	0.546975	0.204125
ENSG00000260604.2	RP1-140K8.5	-0.807303	-0.0544015	0.419492	0.0168595	NA	NA	NA	1	1	1	0.419492	0.186833
ENSG00000119508.17	NR4A3	0.807181	10.3594	0.419562	1.24807e-06	NA	NA	NA	1	1	1	0.419562	0.00573151
ENSG00000198315.10	ZKSCAN8	0.807069	0.233788	0.419627	0.000791567	NA	NA	NA	1	2	2	0.419627	0.0464053
ENSG00000164535.14	DAGLB	-0.806827	-0.0165076	0.419766	0.124958	NA	NA	NA	1	2	2	0.419766	0.604631
ENSG00000182606.14	TRAK1	0.80677	0.170063	0.419799	0.00216041	NA	NA	NA	1	2	2	0.419799	0.101239
ENSG00000082126.17	MPP4	0.806742	0.0566364	0.419815	0.00987376	NA	NA	NA	1	1	1	0.419815	0.20109
ENSG00000156049.6	GNA14	0.806737	0.201943	0.419818	0.000716443	NA	NA	NA	1	2	2	0.419818	0.0554662
ENSG00000072682.18	P4HA2	0.806582	0.144354	0.419907	0.00254562	NA	NA	NA	2	2	2	0.481529	0.0724821
ENSG00000124713.5	GNMT	-0.806404	-0.0266569	0.42001	0.0513426	NA	NA	NA	2	2	2	0.070827	0.309183
ENSG00000198286.9	CARD11	0.806354	0.139735	0.420039	0.000950502	NA	NA	NA	1	1	1	0.420039	0.158171
ENSG00000168374.10	ARF4	0.80606	1.63049	0.420208	1.05546e-05	NA	NA	NA	1	2	2	0.420208	0.0110225
ENSG00000165406.15	2020-03-08	0.805887	0.0508379	0.420308	0.0164812	NA	NA	NA	1	1	1	0.420308	0.405367
ENSG00000101444.12	AHCY	0.805506	0.287643	0.420528	0.000335348	NA	NA	NA	1	1	1	0.420528	0.0439572
ENSG00000165802.21	NSMF	0.805091	0.479432	0.420767	0.00010134	NA	NA	NA	1	1	1	0.420767	0.0516465
ENSG00000180828.2	BHLHE22	-0.80489	-0.170689	0.420883	0.00179456	NA	NA	NA	1	1	1	0.420883	0.132182
ENSG00000272382.1	CTD-2035E11.4	0.804831	2.02512	0.420917	1.23801e-05	NA	NA	NA	1	1	1	0.420917	0.0152371
ENSG00000109606.12	DHX15	-0.804819	-2.22646	0.420924	7.31178e-06	NA	NA	NA	1	1	1	0.420924	0.0138727
ENSG00000181619.11	GPR135	-0.80474	-0.0282719	0.42097	0.0528042	NA	NA	NA	1	3	3	0.42097	0.325305
ENSG00000165819.11	METTL3	0.804684	0.0944723	0.421002	0.00483257	NA	NA	NA	1	1	1	0.421002	0.104136
ENSG00000104290.10	FZD3	-0.80463	-0.0306697	0.421033	0.0506423	NA	NA	NA	1	1	1	0.421033	0.448358
ENSG00000138757.14	G3BP2	-0.80452	-0.417769	0.421097	0.000244064	NA	NA	NA	1	1	1	0.421097	0.0316155
ENSG00000242852.6	ZNF709	0.804354	0.0239221	0.421192	0.0522642	NA	NA	NA	2	2	2	0.479554	0.336622
ENSG00000123607.14	TTC21B	0.804314	0.173791	0.421216	0.000890921	NA	NA	NA	2	2	2	0.241977	0.0634785
ENSG00000121207.11	LRAT	0.804284	0.0547557	0.421233	0.0196869	NA	NA	NA	2	2	2	0.472477	0.247428
ENSG00000171860.4	C3AR1	-0.804253	-0.0768696	0.421251	0.00625027	NA	NA	NA	1	2	2	0.421251	0.123053
ENSG00000107816.17	LZTS2	-0.804112	-0.377099	0.421332	0.000260336	NA	NA	NA	1	1	1	0.421332	0.0291436
ENSG00000170545.16	SMAGP	0.804042	0.089375	0.421373	0.00442825	NA	NA	NA	1	3	3	0.421373	0.177264
ENSG00000134709.10	HOOK1	0.804029	0.189094	0.42138	0.000883926	NA	NA	NA	1	1	1	0.42138	0.106725
ENSG00000153066.12	TXNDC11	0.804026	0.0542966	0.421382	0.0120722	NA	NA	NA	2	2	2	0.152709	0.145354
ENSG00000152382.5	TADA1	-0.803784	-0.062239	0.421522	0.00794178	NA	NA	NA	2	2	2	0.197808	0.178688
ENSG00000126500.3	FLRT1	0.803541	0.0605569	0.421662	0.0101387	NA	NA	NA	2	2	2	0.281284	0.120701
ENSG00000134070.4	IRAK2	-0.803432	-0.0625327	0.421725	0.019507	NA	NA	NA	2	2	2	0.338535	0.169216
ENSG00000259772.6	RP11-16E12.2	-0.803228	-0.028459	0.421843	0.0454941	NA	NA	NA	1	1	1	0.421843	0.301451
ENSG00000111684.10	LPCAT3	0.802894	1.46462	0.422036	1.70997e-05	NA	NA	NA	1	1	1	0.422036	0.0228482
ENSG00000204149.10	AGAP6	0.802843	0.0392213	0.422066	0.0544831	NA	NA	NA	2	2	2	0.362691	0.40323
ENSG00000126749.14	EMG1	-0.802837	-0.142115	0.422069	0.00136973	NA	NA	NA	1	1	1	0.422069	0.125568
ENSG00000169855.19	ROBO1	0.802353	2.35264	0.422349	6.49949e-06	NA	NA	NA	1	1	1	0.422349	0.00383697
ENSG00000105298.13	CACTIN	-0.802093	-0.071646	0.422499	0.00771413	NA	NA	NA	2	2	2	0.438903	0.112983
ENSG00000007168.12	PAFAH1B1	0.802014	16.3735	0.422545	9.02216e-08	NA	NA	NA	1	1	1	0.422545	0.00165963
ENSG00000130731.15	METTL26	-0.801934	-0.0389808	0.422591	0.0191338	NA	NA	NA	1	2	2	0.422591	0.31613
ENSG00000111785.19	RIC8B	0.801678	3.09294	0.422739	7.58794e-06	NA	NA	NA	1	1	1	0.422739	0.0213392
ENSG00000125734.15	GPR108	0.801052	0.0146352	0.423102	0.227225	NA	NA	NA	2	2	2	0.486076	0.53417
ENSG00000117399.13	CDC20	-0.800471	-18.3196	0.423438	7.42194e-08	NA	NA	NA	1	2	2	0.423438	0.00139768
ENSG00000124370.10	MCEE	0.800124	0.105914	0.423639	0.00344548	NA	NA	NA	1	1	1	0.423639	0.100251
ENSG00000259959.1	RP11-121C2.2	-0.800044	-0.0373045	0.423685	0.0244749	NA	NA	NA	2	2	2	0.347725	0.234363
ENSG00000186529.15	CYP4F3	0.800017	0.175473	0.423701	0.00110823	NA	NA	NA	1	1	1	0.423701	0.0496429
ENSG00000109472.13	CPE	-0.799966	-0.019189	0.42373	0.108698	NA	NA	NA	2	3	3	0.459737	0.353107
ENSG00000229896.2	RP11-456H18.2	0.799551	0.392987	0.423971	0.000244211	NA	NA	NA	1	1	1	0.423971	0.0220695
ENSG00000171055.14	FEZ2	-0.799427	-0.028897	0.424043	0.0390702	NA	NA	NA	2	2	2	0.421543	0.31379
ENSG00000172594.12	SMPDL3A	-0.799339	-0.0352971	0.424094	0.031921	NA	NA	NA	2	2	2	0.321249	0.267924
ENSG00000057935.13	MTA3	0.799204	0.280888	0.424172	0.000573515	NA	NA	NA	1	1	1	0.424172	0.0859666
ENSG00000070601.9	FRMPD1	-0.798813	-1.7912	0.424399	5.87709e-06	NA	NA	NA	1	1	1	0.424399	0.0091888
ENSG00000166016.5	ABTB2	-0.798759	-0.269652	0.42443	0.000336781	NA	NA	NA	1	1	1	0.42443	0.0535802
ENSG00000198538.10	ZNF28	-0.798495	-0.0304186	0.424583	0.0401125	NA	NA	NA	2	2	2	0.04067	0.529321
ENSG00000106236.3	NPTX2	-0.798318	-0.425249	0.424686	0.000151008	NA	NA	NA	1	1	1	0.424686	0.0406444
ENSG00000148290.9	SURF1	-0.79818	-0.0682878	0.424766	0.00776552	NA	NA	NA	1	2	2	0.424766	0.128193
ENSG00000213995.11	NAXD	0.798084	1.16592	0.424822	1.71584e-05	NA	NA	NA	1	2	2	0.424822	0.0320889
ENSG00000176386.8	CDC26	0.798018	0.0296115	0.42486	0.040186	NA	NA	NA	2	2	2	0.428367	0.322009
ENSG00000173281.4	PPP1R3B	-0.796955	-1.37179	0.425477	3.33984e-05	NA	NA	NA	1	1	1	0.425477	0.013322
ENSG00000253426.5	RP11-10A14.4	0.796955	13.7593	0.425477	3.31977e-07	NA	NA	NA	1	2	2	0.425477	0.00132819
ENSG00000275074.1	NUDT18	0.796797	0.0191586	0.425569	0.0880841	NA	NA	NA	1	1	1	0.425569	0.470338
ENSG00000224549.1	RP11-370B11.3	0.7967	0.0176106	0.425626	0.113277	NA	NA	NA	2	2	2	0.326988	0.296583
ENSG00000148488.15	ST8SIA6	-0.796668	-2.53078	0.425644	5.85373e-06	NA	NA	NA	1	1	1	0.425644	0.00896245
ENSG00000229292.1	RFPL4AL1	-0.796617	-0.017653	0.425674	0.140439	NA	NA	NA	2	2	2	0.425783	0.571544
ENSG00000133055.8	MYBPH	0.796432	0.0527044	0.425781	0.0164328	NA	NA	NA	1	1	1	0.425781	0.238576
ENSG00000099804.8	CDC34	-0.796143	-0.0893117	0.425949	0.00663875	NA	NA	NA	1	1	1	0.425949	0.119626
ENSG00000198604.10	BAZ1A	-0.796041	-0.141973	0.426008	0.00147384	NA	NA	NA	1	1	1	0.426008	0.0618359
ENSG00000088179.8	PTPN4	0.795441	0.0499512	0.426357	0.0127123	NA	NA	NA	1	1	1	0.426357	0.180596
ENSG00000183597.15	TANGO2	0.795424	0.812728	0.426367	4.6619e-05	NA	NA	NA	1	1	1	0.426367	0.0412069
ENSG00000137274.12	BPHL	-0.79536	-0.0216731	0.426404	0.04034	NA	NA	NA	1	1	1	0.426404	0.74401
ENSG00000154359.12	LONRF1	-0.795286	-2.11258	0.426447	7.62167e-06	NA	NA	NA	1	1	1	0.426447	0.00625727
ENSG00000163399.15	ATP1A1	-0.795279	-2.33549	0.426451	2.41774e-05	NA	NA	NA	1	1	1	0.426451	0.0171429
ENSG00000198873.11	GRK5	-0.795267	-0.323486	0.426458	0.000432982	NA	NA	NA	1	1	1	0.426458	0.0478259
ENSG00000142484.6	TM4SF5	0.795025	0.120998	0.426599	0.00243697	NA	NA	NA	1	1	1	0.426599	0.0709766
ENSG00000114654.7	EFCC1	-0.794784	-0.0392044	0.426739	0.0214295	NA	NA	NA	1	2	2	0.426739	0.231989
ENSG00000156411.9	C14orf2	0.794533	0.0844265	0.426885	0.00561086	NA	NA	NA	2	2	2	0.204145	0.260371
ENSG00000128283.6	CDC42EP1	-0.79426	-1.07885	0.427044	0.000291628	NA	NA	NA	1	1	1	0.427044	0.103063
ENSG00000072110.13	ACTN1	-0.793942	-0.272096	0.427229	0.000410416	NA	NA	NA	1	1	1	0.427229	0.0549844
ENSG00000160999.10	SH2B2	0.793712	0.0607675	0.427363	0.0103187	NA	NA	NA	1	1	1	0.427363	0.138857
ENSG00000061794.12	MRPS35	-0.793698	-0.050398	0.427371	0.0152715	NA	NA	NA	2	2	2	0.455095	0.184428
ENSG00000143340.6	FAM163A	-0.793326	-1.45792	0.427588	1.88927e-05	NA	NA	NA	1	1	1	0.427588	0.0147471
ENSG00000129128.12	SPCS3	0.793274	0.52288	0.427618	0.000102019	NA	NA	NA	1	1	1	0.427618	0.0218119
ENSG00000213199.7	ASIC3	-0.792408	-7.07054	0.428123	3.34435e-07	NA	NA	NA	1	1	1	0.428123	0.00771553
ENSG00000198720.12	ANKRD13B	0.792035	0.0493142	0.42834	0.0168124	NA	NA	NA	1	2	2	0.42834	0.175365
ENSG00000173517.10	PEAK1	-0.791962	-0.033147	0.428383	0.0285639	NA	NA	NA	1	1	1	0.428383	0.28443
ENSG00000169744.12	LDB2	-0.79191	-0.344382	0.428413	0.000369977	NA	NA	NA	1	1	1	0.428413	0.0425806
ENSG00000167670.15	CHAF1A	0.791874	0.0453134	0.428434	0.0125831	NA	NA	NA	1	2	2	0.428434	0.19513
ENSG00000273305.1	RP11-440D17.4	0.79141	0.307892	0.428705	0.00039052	NA	NA	NA	1	1	1	0.428705	0.030397
ENSG00000156976.16	EIF4A2	0.791399	0.65514	0.428711	0.000304737	NA	NA	NA	1	1	1	0.428711	0.0694248
ENSG00000257354.2	RP11-631N16.2	-0.791362	-0.0348236	0.428733	0.0177413	NA	NA	NA	2	2	2	0.320139	0.365057
ENSG00000131148.8	EMC8	-0.791255	-4.37446	0.428795	5.36482e-06	NA	NA	NA	1	1	1	0.428795	0.00848448
ENSG00000070614.14	NDST1	0.790331	0.113782	0.429334	0.00394835	NA	NA	NA	2	2	2	0.087232	0.160912
ENSG00000104765.15	BNIP3L	0.790328	3.56568	0.429336	3.74018e-06	NA	NA	NA	1	1	1	0.429336	0.0130118
ENSG00000112200.16	ZNF451	0.790302	0.363816	0.429351	0.000206187	NA	NA	NA	2	2	2	0.436241	0.0306337
ENSG00000189410.11	SH2D5	-0.790064	-0.140378	0.42949	0.000854119	NA	NA	NA	2	3	3	0.380188	0.138621
ENSG00000149679.11	CABLES2	-0.789726	-0.0161919	0.429688	0.147617	NA	NA	NA	2	2	2	0.275911	0.349597
ENSG00000183617.4	MRPL54	0.789421	0.026337	0.429866	0.0492793	NA	NA	NA	2	2	2	0.43194	0.326237
ENSG00000016391.10	CHDH	-0.789375	-4.27694	0.429893	5.4126e-06	NA	NA	NA	1	1	1	0.429893	0.0111977
ENSG00000145715.14	RASA1	-0.789323	-0.31371	0.429923	0.000577482	NA	NA	NA	1	2	2	0.429923	0.0984541
ENSG00000105372.6	RPS19	0.789241	0.0871249	0.429971	0.0036818	NA	NA	NA	1	1	1	0.429971	0.0951966
ENSG00000173214.5	MFSD4B	-0.78907	-0.0329871	0.430071	0.0423727	NA	NA	NA	1	2	2	0.430071	0.391275
ENSG00000132854.18	KANK4	0.788867	2.08803	0.43019	8.42215e-06	NA	NA	NA	1	1	1	0.43019	0.00416613
ENSG00000109927.9	TECTA	-0.788834	-0.143627	0.430209	0.00387878	NA	NA	NA	1	1	1	0.430209	0.375869
ENSG00000283141.1	RP11-109A6.5	-0.788726	-0.0274845	0.430272	0.0486151	NA	NA	NA	1	1	1	0.430272	0.304899
ENSG00000259820.1	AC083843.1	-0.788515	-0.0222844	0.430396	0.0718841	NA	NA	NA	2	2	2	0.239129	0.349885
ENSG00000170439.6	METTL7B	-0.788316	-0.0384496	0.430512	0.025975	NA	NA	NA	1	1	1	0.430512	0.234983
ENSG00000272209.1	RP3-500L14.2	0.788184	1.91812	0.430589	2.24038e-06	NA	NA	NA	1	1	1	0.430589	0.0141608
ENSG00000107159.12	CA9	0.788134	0.222738	0.430618	0.000605381	NA	NA	NA	2	2	2	0.430111	0.0378918
ENSG00000183397.5	C19orf71	-0.787817	-0.155845	0.430804	0.0011681	NA	NA	NA	1	2	2	0.430804	0.0784948
ENSG00000056097.15	ZFR	0.787799	0.187644	0.430814	0.00113961	NA	NA	NA	2	2	2	0.432957	0.077803
ENSG00000117133.10	RPF1	0.787758	0.191844	0.430838	0.00149961	NA	NA	NA	1	1	1	0.430838	0.0841255
ENSG00000134215.15	VAV3	0.78763	0.857164	0.430913	4.40275e-05	NA	NA	NA	1	1	1	0.430913	0.0179441
ENSG00000146457.14	WTAP	-0.787621	-0.0230826	0.430919	0.0578079	NA	NA	NA	3	3	3	0.311037	0.908455
ENSG00000010270.13	STARD3NL	0.787326	0.326283	0.431091	0.000253911	NA	NA	NA	1	1	1	0.431091	0.0302039
ENSG00000107201.9	DDX58	-0.786976	-0.108362	0.431296	0.00679067	NA	NA	NA	2	2	2	0.324043	0.364912
ENSG00000271755.1	RP1-153G14.4	-0.786962	-0.725134	0.431304	0.000435103	NA	NA	NA	1	1	1	0.431304	0.16159
ENSG00000204052.4	LRRC73	-0.786899	-0.21965	0.431341	0.00256988	NA	NA	NA	1	2	2	0.431341	0.179927
ENSG00000179604.9	CDC42EP4	0.786829	0.107303	0.431382	0.00385418	NA	NA	NA	1	1	1	0.431382	0.0887488
ENSG00000119699.7	TGFB3	0.786607	0.259862	0.431512	0.000611345	NA	NA	NA	1	1	1	0.431512	0.102396
ENSG00000145979.17	TBC1D7	0.785844	0.0926596	0.431959	0.00625683	NA	NA	NA	2	5	5	0.433795	0.375399
ENSG00000101745.16	ANKRD12	-0.785683	-0.336211	0.432053	0.000414697	NA	NA	NA	2	2	2	0.437001	0.0470584
ENSG00000101413.11	RPRD1B	-0.78546	-0.135091	0.432184	0.00220703	NA	NA	NA	1	1	1	0.432184	0.0845061
ENSG00000186073.11	C15orf41	-0.785132	-0.0488981	0.432376	0.014675	NA	NA	NA	1	1	1	0.432376	0.167982
ENSG00000138399.17	FASTKD1	-0.785129	-0.0209141	0.432378	0.074438	NA	NA	NA	1	1	1	0.432378	0.525149
ENSG00000079739.15	PGM1	-0.785088	-0.596258	0.432402	0.000124012	NA	NA	NA	1	1	1	0.432402	0.0535992
ENSG00000101003.9	GINS1	0.784909	0.0864979	0.432507	0.00169185	NA	NA	NA	2	2	2	0.237976	0.119446
ENSG00000196418.12	ZNF124	-0.784837	-0.01559	0.432549	0.204319	NA	NA	NA	1	1	1	0.432549	0.677871
ENSG00000129925.10	TMEM8A	-0.784627	-0.0344129	0.432672	0.0327834	NA	NA	NA	2	2	2	0.34825	0.237981
ENSG00000122958.14	VPS26A	0.784609	0.98982	0.432683	2.91946e-05	NA	NA	NA	1	2	2	0.432683	0.0207078
ENSG00000203667.9	COX20	0.784575	0.0953889	0.432703	0.00492272	NA	NA	NA	1	2	2	0.432703	0.130372
ENSG00000112337.10	SLC17A2	-0.784287	-1023.14	0.432872	3.0972e-11	NA	NA	NA	1	1	1	0.432872	9.37605e-06
ENSG00000236882.7	LINC01554	0.784147	0.379679	0.432954	0.000256639	NA	NA	NA	1	1	1	0.432954	0.0363096
ENSG00000204070.9	SYS1	-0.783975	-0.118727	0.433055	0.0021613	NA	NA	NA	1	1	1	0.433055	0.0713149
ENSG00000260464.1	RP4-561L24.3	-0.783905	-0.812715	0.433096	4.64139e-05	NA	NA	NA	1	1	1	0.433096	0.02611
ENSG00000185278.15	ZBTB37	0.783876	21.8366	0.433113	8.86762e-08	NA	NA	NA	1	1	1	0.433113	0.00164536
ENSG00000164978.17	NUDT2	-0.783764	-0.00762194	0.433178	0.60019	NA	NA	NA	4	4	4	0.416295	0.891679
ENSG00000120217.13	CD274	-0.783758	-0.134528	0.433182	0.00265687	NA	NA	NA	2	2	2	0.049466	0.156168
ENSG00000118242.15	MREG	-0.783576	-4.21002	0.433289	2.22139e-06	NA	NA	NA	1	1	1	0.433289	0.00505675
ENSG00000163382.11	NAXE	-0.783349	-0.0353101	0.433422	0.025642	NA	NA	NA	1	1	1	0.433422	0.265278
ENSG00000143839.14	REN	0.783252	0.322224	0.433479	0.000273999	NA	NA	NA	1	1	1	0.433479	0.0613176
ENSG00000061936.9	SFSWAP	0.783009	1.04278	0.433622	5.4983e-05	NA	NA	NA	1	1	1	0.433622	0.0307083
ENSG00000166262.15	FAM227B	0.782943	0.0719185	0.433661	0.0149451	NA	NA	NA	2	2	2	0.3813	0.209616
ENSG00000105618.13	PRPF31	0.782798	0.052702	0.433746	0.0116158	NA	NA	NA	1	1	1	0.433746	0.186577
ENSG00000138658.15	ZGRF1	0.782581	0.0152143	0.433873	0.164178	NA	NA	NA	2	2	2	0.040357	0.569877
ENSG00000197889.9	MEIG1	0.782333	10.9718	0.434019	1.70351e-06	NA	NA	NA	1	1	1	0.434019	0.0101109
ENSG00000090447.11	TFAP4	-0.782164	-0.257516	0.434118	0.000467174	NA	NA	NA	1	1	1	0.434118	0.0319786
ENSG00000117222.13	RBBP5	-0.782009	-0.157763	0.434209	0.000858742	NA	NA	NA	1	1	1	0.434209	0.0969241
ENSG00000160404.17	TOR2A	-0.7817	-0.252468	0.434391	0.000677543	NA	NA	NA	2	2	2	0.395397	0.0474746
ENSG00000150630.3	VEGFC	-0.781556	-0.182757	0.434476	0.000834032	NA	NA	NA	2	2	2	0.419522	0.0766496
ENSG00000137871.19	ZNF280D	0.781261	0.484681	0.434649	3.28265e-05	NA	NA	NA	1	1	1	0.434649	0.0542048
ENSG00000124251.10	TP53TG5	-0.781141	-0.0431175	0.43472	0.0172352	NA	NA	NA	2	2	2	0.444394	0.225279
ENSG00000182057.4	OGFRP1	0.781082	0.0296752	0.434754	0.0393504	NA	NA	NA	1	1	1	0.434754	0.274371
ENSG00000133874.1	RNF122	0.780955	1.13762	0.434829	5.07478e-05	NA	NA	NA	2	2	2	0.52066	0.0336356
ENSG00000247095.2	MIR210HG	0.780783	0.0684336	0.43493	0.00801695	NA	NA	NA	2	2	2	0.250806	0.0960326
ENSG00000176182.5	MYPOP	0.780746	0.109336	0.434952	0.00194759	NA	NA	NA	1	1	1	0.434952	0.0781264
ENSG00000066735.14	KIF26A	0.780635	0.154579	0.435017	0.00158446	NA	NA	NA	1	1	1	0.435017	0.0805544
ENSG00000180008.8	SOCS4	-0.78054	-0.3332	0.435073	0.000289535	NA	NA	NA	1	1	1	0.435073	0.0315366
ENSG00000171368.11	TPPP	0.779909	0.0308661	0.435444	0.093076	NA	NA	NA	2	2	2	0.079858	0.453723
ENSG00000091039.16	OSBPL8	0.779886	3.74008	0.435458	1.87069e-06	NA	NA	NA	1	1	1	0.435458	0.00586056
ENSG00000171603.16	CLSTN1	-0.779694	-0.143098	0.435571	0.00168748	NA	NA	NA	1	1	1	0.435571	0.0983451
ENSG00000181016.9	LSMEM1	0.779582	0.0458032	0.435637	0.0152263	NA	NA	NA	1	1	1	0.435637	0.192061
ENSG00000108179.13	PPIF	0.77941	0.0208762	0.435738	0.0775224	NA	NA	NA	2	3	3	0.500322	0.343806
ENSG00000149547.14	EI24	-0.778624	-0.500501	0.436201	8.7304e-05	NA	NA	NA	1	1	1	0.436201	0.0216783
ENSG00000160818.16	GPATCH4	-0.778117	-0.0822832	0.4365	0.00457407	NA	NA	NA	2	2	2	0.424119	0.307948
ENSG00000262155.1	LINC02175	0.777875	0.0939764	0.436643	0.00743366	NA	NA	NA	1	2	2	0.436643	0.210851
ENSG00000213523.10	SRA1	-0.777837	-0.037838	0.436665	0.0209374	NA	NA	NA	1	1	1	0.436665	0.245679
ENSG00000178105.9	DDX10	-0.777807	-0.943343	0.436683	9.33162e-05	NA	NA	NA	1	1	1	0.436683	0.022186
ENSG00000187510.8	PLEKHG7	0.777722	0.092716	0.436733	0.00785306	NA	NA	NA	2	2	2	0.40229	0.259377
ENSG00000150977.10	RILPL2	-0.77769	-0.0452197	0.436752	0.054318	NA	NA	NA	1	1	1	0.436752	0.360175
ENSG00000107562.16	CXCL12	0.777437	12.0336	0.436901	1.45784e-07	NA	NA	NA	1	1	1	0.436901	0.0025689
ENSG00000167992.12	VWCE	-0.777316	-1.11631	0.436972	9.68276e-06	NA	NA	NA	2	2	2	0.078226	0.0114273
ENSG00000144747.15	TMF1	-0.7773	-0.778702	0.436982	5.61897e-05	NA	NA	NA	1	1	1	0.436982	0.0169898
ENSG00000197375.12	SLC22A5	0.777283	0.0609234	0.436992	0.0100022	NA	NA	NA	2	2	2	0.293321	0.118372
ENSG00000185033.14	SEMA4B	-0.777139	-0.164029	0.437077	0.00306742	NA	NA	NA	1	1	1	0.437077	0.126148
ENSG00000272692.1	RP11-399K21.14	0.777002	0.109322	0.437158	0.00292441	NA	NA	NA	3	3	3	0.443982	0.0770598
ENSG00000278869.1	CITF22-49E9.3	-0.776992	-0.0123887	0.437164	0.393702	NA	NA	NA	2	2	2	0.193488	0.975383
ENSG00000215021.8	PHB2	0.776961	0.274113	0.437182	0.000344783	NA	NA	NA	2	2	2	0.171434	0.0629746
ENSG00000167741.10	GGT6	0.776682	0.0464614	0.437347	0.0108801	NA	NA	NA	2	2	2	0.396652	0.31463
ENSG00000127666.9	TICAM1	-0.776557	-0.0560276	0.43742	0.0096548	NA	NA	NA	1	1	1	0.43742	0.148124
ENSG00000167800.9	TBX10	-0.776523	-49.8806	0.43744	1.43612e-08	NA	NA	NA	1	1	1	0.43744	0.000189132
ENSG00000172482.4	AGXT	-0.776405	-0.0577282	0.43751	0.0104444	NA	NA	NA	1	1	1	0.43751	0.141508
ENSG00000165646.11	SLC18A2	-0.776347	-0.0353128	0.437544	0.0290917	NA	NA	NA	1	1	1	0.437544	0.426956
ENSG00000153140.8	CETN3	0.776325	0.635013	0.437557	0.000160769	NA	NA	NA	1	1	1	0.437557	0.0644081
ENSG00000088320.3	REM1	0.776064	0.988404	0.437711	4.63322e-05	NA	NA	NA	1	1	1	0.437711	0.0148259
ENSG00000230487.7	PSMG3-AS1	-0.775708	-0.0383779	0.437921	0.0392751	NA	NA	NA	3	3	3	0.284612	0.349322
ENSG00000156873.15	PHKG2	-0.775631	-0.0841703	0.437967	0.00667481	NA	NA	NA	1	1	1	0.437967	0.188333
ENSG00000258512.1	LINC00239	0.775578	0.0716785	0.437998	0.0113665	NA	NA	NA	1	1	1	0.437998	0.323026
ENSG00000166856.2	GPR182	0.775348	0.255148	0.438134	0.000454199	NA	NA	NA	1	1	1	0.438134	0.0534709
ENSG00000134339.8	SAA2	0.77503	0.0934808	0.438322	0.00404248	NA	NA	NA	1	1	1	0.438322	0.146565
ENSG00000101255.10	TRIB3	0.77501	1.54984	0.438334	1.3245e-05	NA	NA	NA	1	1	1	0.438334	0.00617159
ENSG00000116641.17	DOCK7	0.774933	1.20717	0.438379	2.57837e-05	NA	NA	NA	1	1	1	0.438379	0.0127108
ENSG00000092529.23	CAPN3	-0.774619	-0.422365	0.438565	0.000436633	NA	NA	NA	2	2	2	0.272152	0.0952209
ENSG00000151748.14	SAV1	0.774504	0.0373754	0.438633	0.0266573	NA	NA	NA	1	1	1	0.438633	0.219423
ENSG00000134375.10	TIMM17A	-0.774486	-0.818501	0.438643	3.95148e-05	NA	NA	NA	2	2	2	0.349994	0.0301048
ENSG00000087470.17	DNM1L	0.77436	0.122566	0.438718	0.00122579	NA	NA	NA	1	1	1	0.438718	0.168514
ENSG00000152465.17	NMT2	0.774161	0.0536454	0.438835	0.0122983	NA	NA	NA	2	2	2	0.182597	0.256849
ENSG00000096006.11	CRISP3	-0.773912	-0.266093	0.438983	0.000465382	NA	NA	NA	1	1	1	0.438983	0.0321504
ENSG00000157429.15	ZNF19	-0.773531	-0.141536	0.439208	0.00312042	NA	NA	NA	2	2	2	0.435064	0.104762
ENSG00000159884.11	CCDC107	-0.773366	-0.03876	0.439306	0.022508	NA	NA	NA	2	2	2	0.450414	0.272139
ENSG00000112365.4	ZBTB24	-0.77331	-4.16756	0.439339	2.083e-06	NA	NA	NA	1	1	1	0.439339	0.00391716
ENSG00000142949.16	PTPRF	-0.773154	-0.0460356	0.439431	0.0157057	NA	NA	NA	1	1	1	0.439431	0.18162
ENSG00000163017.13	ACTG2	0.773083	0.314403	0.439473	0.000338349	NA	NA	NA	1	1	1	0.439473	0.123758
ENSG00000115425.13	PECR	0.772835	0.0642328	0.43962	0.0107319	NA	NA	NA	1	1	1	0.43962	0.245685
ENSG00000273015.2	RP11-352M15.2	-0.772737	-0.487503	0.439678	0.000158631	NA	NA	NA	1	1	1	0.439678	0.0573227
ENSG00000204922.4	UQCC3	-0.772688	-0.0470543	0.439707	0.0167809	NA	NA	NA	1	1	1	0.439707	0.205783
ENSG00000147649.9	MTDH	0.772217	0.181933	0.439986	0.00108088	NA	NA	NA	1	1	1	0.439986	0.0470613
ENSG00000140986.7	RPL3L	0.771764	3.97284	0.440254	2.72629e-06	NA	NA	NA	1	1	1	0.440254	0.00847102
ENSG00000205981.6	DNAJC19	0.771719	3.96911	0.440281	2.2479e-06	NA	NA	NA	1	1	1	0.440281	0.00282028
ENSG00000139292.12	LGR5	-0.771665	-0.938317	0.440313	9.49813e-05	NA	NA	NA	1	1	1	0.440313	0.0361019
ENSG00000173114.12	LRRN3	0.771653	1.83175	0.44032	2.72571e-05	NA	NA	NA	1	1	1	0.44032	0.0166628
ENSG00000127334.10	DYRK2	0.771526	0.436052	0.440395	0.000160899	NA	NA	NA	1	1	1	0.440395	0.0370346
ENSG00000135750.14	KCNK1	0.771342	0.116476	0.440504	0.00262466	NA	NA	NA	1	2	2	0.440504	0.0773981
ENSG00000035720.7	STAP1	-0.77132	-0.145062	0.440517	0.00140611	NA	NA	NA	1	1	1	0.440517	0.0721762
ENSG00000181852.17	RNF41	0.771137	1.30105	0.440626	1.53892e-05	NA	NA	NA	1	1	1	0.440626	0.00912419
ENSG00000077238.13	IL4R	0.770887	0.037857	0.440774	0.0276963	NA	NA	NA	1	1	1	0.440774	0.241409
ENSG00000085644.13	ZNF213	0.770856	0.0444826	0.440792	0.0224454	NA	NA	NA	2	2	2	0.177316	0.216921
ENSG00000123700.4	KCNJ2	-0.770752	-0.0650518	0.440854	0.012156	NA	NA	NA	2	2	2	0.136041	0.248156
ENSG00000149599.15	DUSP15	-0.770678	-0.0200937	0.440898	0.0734327	NA	NA	NA	2	2	2	0.124887	0.52108
ENSG00000138642.14	HERC6	0.770552	0.479334	0.440973	0.00014364	NA	NA	NA	2	2	2	0.189314	0.059196
ENSG00000198331.10	HYLS1	-0.770273	-0.436192	0.441138	0.000214234	NA	NA	NA	1	1	1	0.441138	0.0452461
ENSG00000162604.12	TM2D1	-0.770138	-0.0350313	0.441218	0.0303735	NA	NA	NA	1	1	1	0.441218	0.284631
ENSG00000197496.5	SLC2A10	0.770111	0.0607551	0.441234	0.00627781	NA	NA	NA	2	2	2	0.217014	0.274035
ENSG00000106392.10	C1GALT1	0.769892	0.0110021	0.441364	0.17375	NA	NA	NA	2	2	2	0.19583	0.708506
ENSG00000131143.8	COX4I1	-0.769886	-0.127181	0.441367	0.00604005	NA	NA	NA	2	2	2	0.428795	0.279073
ENSG00000136250.11	AOAH	0.769838	0.0287354	0.441396	0.0411475	NA	NA	NA	1	2	2	0.441396	0.304781
ENSG00000084073.8	ZMPSTE24	-0.769793	-0.303665	0.441423	0.000384059	NA	NA	NA	2	2	2	0.365141	0.0470986
ENSG00000100068.11	LRP5L	0.769727	0.0335153	0.441462	0.0301168	NA	NA	NA	2	2	2	0.428904	0.289706
ENSG00000164849.9	GPR146	0.769651	0.341798	0.441507	0.000319459	NA	NA	NA	1	1	1	0.441507	0.0916974
ENSG00000168612.4	ZSWIM1	0.769585	0.115634	0.441546	0.00238621	NA	NA	NA	1	2	2	0.441546	0.074035
ENSG00000140548.9	ZNF710	0.76928	0.976694	0.441727	2.20725e-05	NA	NA	NA	1	1	1	0.441727	0.0180056
ENSG00000171777.15	RASGRP4	-0.769199	-3.12805	0.441775	1.68387e-06	NA	NA	NA	1	1	1	0.441775	0.00561948
ENSG00000109320.11	NFKB1	-0.769091	-1.00884	0.441839	2.64611e-05	NA	NA	NA	1	1	1	0.441839	0.0263908
ENSG00000005102.12	MEOX1	0.768832	2.63525	0.441993	2.56066e-05	NA	NA	NA	1	1	1	0.441993	0.0340461
ENSG00000165792.17	METTL17	0.768756	0.0410685	0.442038	0.0165256	NA	NA	NA	1	1	1	0.442038	0.209772
ENSG00000105227.14	PRX	0.768677	0.907214	0.442085	3.17456e-05	NA	NA	NA	1	1	1	0.442085	0.0215936
ENSG00000196214.10	ZNF766	0.768219	0.209877	0.442357	0.00101389	NA	NA	NA	1	2	2	0.442357	0.0590631
ENSG00000180509.11	KCNE1	0.768162	0.0449469	0.442391	0.0176783	NA	NA	NA	1	1	1	0.442391	0.212339
ENSG00000184185.9	KCNJ12	-0.768101	-0.0584321	0.442427	0.00868394	NA	NA	NA	1	1	1	0.442427	0.145228
ENSG00000173705.8	SUSD5	-0.767787	-5.26304	0.442614	3.22731e-06	NA	NA	NA	1	1	1	0.442614	0.00527584
ENSG00000196126.11	HLA-DRB1	-0.767591	-0.0435532	0.44273	0.0230016	NA	NA	NA	1	2	2	0.44273	0.26664
ENSG00000174871.10	CNIH2	0.767347	0.124884	0.442875	0.00248425	NA	NA	NA	1	2	2	0.442875	0.0830052
ENSG00000183207.13	RUVBL2	0.767304	0.0168418	0.442901	0.0726784	NA	NA	NA	2	2	2	0.146477	0.442291
ENSG00000106524.8	ANKMY2	0.767068	1.14533	0.443041	6.79062e-05	NA	NA	NA	1	1	1	0.443041	0.0356859
ENSG00000186318.16	BACE1	-0.767029	-0.787762	0.443064	3.79644e-05	NA	NA	NA	1	2	2	0.443064	0.041458
ENSG00000151640.12	DPYSL4	0.766845	0.0135584	0.443174	0.171922	NA	NA	NA	2	3	3	0.437526	1.1057
ENSG00000100304.12	TTLL12	0.766772	0.0194843	0.443217	0.0855355	NA	NA	NA	2	2	2	0.525977	0.471005
ENSG00000119906.11	SLF2	-0.766749	-0.104572	0.443231	0.00328303	NA	NA	NA	2	2	2	0.44816	0.0916829
ENSG00000083814.13	ZNF671	0.766628	0.0791948	0.443303	0.00372304	NA	NA	NA	1	2	2	0.443303	0.293681
ENSG00000206140.10	TMEM191C	0.766522	0.205915	0.443366	0.00244941	NA	NA	NA	1	1	1	0.443366	0.165986
ENSG00000114026.21	OGG1	0.766062	0.0972	0.443639	0.00273174	NA	NA	NA	2	2	2	0.465562	0.168657
ENSG00000177303.9	CASKIN2	0.765831	0.0572714	0.443777	0.0110671	NA	NA	NA	1	1	1	0.443777	0.269943
ENSG00000132837.14	DMGDH	0.765787	0.4066	0.443803	0.000252344	NA	NA	NA	2	2	2	0.449531	0.0224963
ENSG00000135926.14	TMBIM1	-0.765767	-0.122389	0.443815	0.00300795	NA	NA	NA	2	2	2	0.444415	0.0768662
ENSG00000141985.9	SH3GL1	-0.765724	-0.207225	0.443841	0.000940225	NA	NA	NA	2	2	2	0.391704	0.048358
ENSG00000172264.16	MACROD2	0.765577	0.0786771	0.443928	0.00468795	NA	NA	NA	1	1	1	0.443928	0.135707
ENSG00000183615.5	FAM167B	-0.765243	-0.0854574	0.444127	0.00246889	NA	NA	NA	1	1	1	0.444127	0.197607
ENSG00000131408.13	NR1H2	0.764682	1.35287	0.444461	3.86601e-05	NA	NA	NA	1	1	1	0.444461	0.0216776
ENSG00000077585.13	GPR137B	-0.764511	-1.25014	0.444563	2.72908e-05	NA	NA	NA	1	1	1	0.444563	0.0089078
ENSG00000117859.18	OSBPL9	-0.764453	-4.378	0.444597	2.2459e-06	NA	NA	NA	2	2	2	0.342649	0.00492355
ENSG00000163214.20	DHX57	-0.764417	-0.0702352	0.444619	0.00792519	NA	NA	NA	1	2	2	0.444619	0.195799
ENSG00000067704.9	IARS2	0.764401	0.169785	0.444628	0.00122197	NA	NA	NA	2	2	2	0.474596	0.0938975
ENSG00000183255.11	PTTG1IP	-0.764344	-0.0128428	0.444662	0.215081	NA	NA	NA	3	3	3	0.479779	0.603853
ENSG00000060140.8	STYK1	0.764307	2.63687	0.444684	2.58423e-05	NA	NA	NA	1	1	1	0.444684	0.0173524
ENSG00000148908.14	RGS10	0.764294	0.129968	0.444692	0.0034827	NA	NA	NA	2	2	2	0.187383	0.0901273
ENSG00000173193.13	PARP14	-0.764284	-0.0109204	0.444698	0.261184	NA	NA	NA	3	3	3	0.100036	0.61352
ENSG00000186074.18	CD300LF	0.764104	0.187828	0.444805	0.000558214	NA	NA	NA	1	1	1	0.444805	0.0489596
ENSG00000171109.18	MFN1	0.764045	0.093278	0.44484	0.0153552	NA	NA	NA	2	2	2	0.056085	0.21884
ENSG00000163875.15	MEAF6	0.763833	0.0371264	0.444967	0.0134851	NA	NA	NA	2	2	2	0.096965	0.331987
ENSG00000273325.1	RP1-90G24.11	-0.763131	-1.10726	0.445385	3.07341e-05	NA	NA	NA	1	1	1	0.445385	0.00758358
ENSG00000102900.12	NUP93	-0.762775	-0.188143	0.445598	0.00100722	NA	NA	NA	2	2	2	0.260097	0.0550537
ENSG00000225614.2	ZNF469	-0.762722	-0.367203	0.445629	0.000425184	NA	NA	NA	2	2	2	0.469573	0.0495041
ENSG00000108242.12	CYP2C18	-0.762655	-17.3587	0.445669	9.61199e-08	NA	NA	NA	1	1	1	0.445669	0.000636797
ENSG00000272663.1	RP11-191L17.1	0.762635	0.0453784	0.445681	0.0158239	NA	NA	NA	1	1	1	0.445681	0.215653
ENSG00000152219.4	ARL14EP	0.762498	0.0313183	0.445763	0.0321489	NA	NA	NA	2	3	3	0.477193	0.31014
ENSG00000160613.12	PCSK7	0.762493	0.0775024	0.445766	0.00622053	NA	NA	NA	1	1	1	0.445766	0.157466
ENSG00000164144.15	ARFIP1	-0.762216	-0.0219623	0.445931	0.0613255	NA	NA	NA	2	2	2	0.447555	0.35491
ENSG00000131781.12	FMO5	-0.76201	-0.266683	0.446054	0.000448801	NA	NA	NA	1	3	3	0.446054	0.0463284
ENSG00000086232.12	EIF2AK1	-0.762006	-0.0901643	0.446057	0.00548846	NA	NA	NA	2	2	2	0.473541	0.165746
ENSG00000176225.13	RTTN	-0.761884	-0.520904	0.446129	0.000237056	NA	NA	NA	1	1	1	0.446129	0.0741058
ENSG00000060566.13	CREB3L3	0.761596	0.125871	0.446301	0.00277237	NA	NA	NA	1	1	1	0.446301	0.0704215
ENSG00000124786.9	SLC35B3	-0.761359	-0.026883	0.446443	0.0483228	NA	NA	NA	2	2	2	0.472988	0.279823
ENSG00000119397.16	CNTRL	-0.761179	-0.358735	0.44655	0.000267179	NA	NA	NA	1	1	1	0.44655	0.0223173
ENSG00000198898.13	CAPZA2	-0.761166	-0.332409	0.446558	0.000510318	NA	NA	NA	1	1	1	0.446558	0.0865772
ENSG00000021574.11	SPAST	0.760925	0.209827	0.446702	0.000986391	NA	NA	NA	1	1	1	0.446702	0.0659924
ENSG00000138785.14	INTS12	0.760806	0.648634	0.446773	0.000104206	NA	NA	NA	1	2	2	0.446773	0.0298042
ENSG00000174514.12	MFSD4A	-0.760711	-0.0300734	0.44683	0.0374456	NA	NA	NA	2	2	2	0.132472	0.218334
ENSG00000166441.12	RPL27A	-0.760639	-0.0587047	0.446873	0.0111884	NA	NA	NA	2	2	2	0.479339	0.198913
ENSG00000148481.13	MINDY3	0.760058	0.0911868	0.44722	0.00316052	NA	NA	NA	2	2	2	0.442346	0.0963566
ENSG00000166226.12	CCT2	-0.759645	-7.61213	0.447467	3.296e-07	NA	NA	NA	1	1	1	0.447467	0.00386265
ENSG00000169515.5	CCDC8	0.759637	0.0586568	0.447472	0.0064383	NA	NA	NA	2	2	2	0.338237	0.295002
ENSG00000083290.19	ULK2	-0.759606	-0.024489	0.44749	0.0619922	NA	NA	NA	2	2	2	0.0555	0.388171
ENSG00000144504.15	ANKMY1	0.759506	0.0608185	0.44755	0.00689471	NA	NA	NA	1	1	1	0.44755	0.188199
ENSG00000121211.7	MND1	-0.759088	-0.122174	0.4478	0.0019206	NA	NA	NA	2	2	2	0.446359	0.0747731
ENSG00000163221.8	S100A12	0.759049	0.0790653	0.447823	0.00625208	NA	NA	NA	1	1	1	0.447823	0.169341
ENSG00000172878.13	METAP1D	-0.758922	-6.74937	0.447899	4.72302e-07	NA	NA	NA	1	2	2	0.447899	0.00297613
ENSG00000137960.5	GIPC2	0.75882	0.0517713	0.44796	0.0142183	NA	NA	NA	2	2	2	0.439645	0.186541
ENSG00000152270.8	PDE3B	0.758713	0.539171	0.448024	8.75956e-05	NA	NA	NA	1	1	1	0.448024	0.0256338
ENSG00000129084.17	PSMA1	0.758713	0.311718	0.448024	0.000262066	NA	NA	NA	1	1	1	0.448024	0.0443381
ENSG00000141179.13	PCTP	0.758602	0.0852673	0.448091	0.00629516	NA	NA	NA	2	2	2	0.035785	0.18645
ENSG00000100395.14	L3MBTL2	0.758393	0.0356531	0.448216	0.026068	NA	NA	NA	1	2	2	0.448216	0.24169
ENSG00000185630.18	PBX1	0.758351	0.0976607	0.448241	0.00367552	NA	NA	NA	2	2	2	0.008942	0.0939166
ENSG00000181610.12	MRPS23	0.758032	0.42186	0.448432	0.000218062	NA	NA	NA	1	1	1	0.448432	0.0268525
ENSG00000107317.12	PTGDS	0.758008	0.0870523	0.448446	0.00330955	NA	NA	NA	1	2	2	0.448446	0.100376
ENSG00000271384.1	RP11-435O5.7	0.757626	0.11455	0.448675	0.00217143	NA	NA	NA	1	1	1	0.448675	0.0739417
ENSG00000164142.15	FAM160A1	0.757612	0.070571	0.448683	0.00665407	NA	NA	NA	1	1	1	0.448683	0.126369
ENSG00000223382.4	LINC01778	-0.7573	-0.0509906	0.44887	0.0144118	NA	NA	NA	1	1	1	0.44887	0.193173
ENSG00000260193.1	RP11-83N9.5	0.757211	0.0472209	0.448923	0.022659	NA	NA	NA	2	2	2	0.252874	0.270166
ENSG00000167775.10	CD320	0.757182	0.04959	0.448941	0.0119325	NA	NA	NA	2	2	2	0.137445	0.344845
ENSG00000058866.14	DGKG	0.757025	0.120843	0.449035	0.00242001	NA	NA	NA	1	1	1	0.449035	0.0791939
ENSG00000103196.11	CRISPLD2	0.756386	0.0533115	0.449418	0.0114437	NA	NA	NA	1	1	1	0.449418	0.163248
ENSG00000145147.19	SLIT2	-0.756189	-0.201898	0.449536	0.000775342	NA	NA	NA	1	1	1	0.449536	0.0430365
ENSG00000276085.1	CCL3L3	-0.756039	-0.0205943	0.449626	0.0889244	NA	NA	NA	1	4	4	0.449626	0.50111
ENSG00000163257.10	DCAF16	0.756	0.189819	0.449649	0.000942097	NA	NA	NA	1	2	2	0.449649	0.120741
ENSG00000081721.11	DUSP12	0.755999	0.117256	0.44965	0.00530997	NA	NA	NA	1	1	1	0.44965	0.214002
ENSG00000122970.15	IFT81	0.755966	0.0877436	0.44967	0.00618741	NA	NA	NA	2	2	2	0.362288	0.143284
ENSG00000143514.16	TP53BP2	-0.755929	-0.063127	0.449692	0.0070002	NA	NA	NA	1	1	1	0.449692	0.141572
ENSG00000137575.11	SDCBP	-0.755854	-0.0896407	0.449737	0.00627292	NA	NA	NA	1	1	1	0.449737	0.193985
ENSG00000170260.8	ZNF212	-0.755419	-0.0395731	0.449998	0.0234343	NA	NA	NA	2	2	2	0.519036	0.196079
ENSG00000178031.16	ADAMTSL1	0.755269	0.800534	0.450088	5.31748e-05	NA	NA	NA	2	2	2	0.44205	0.0173506
ENSG00000227359.1	AC017074.2	-0.755263	-0.0171392	0.450091	0.0802653	NA	NA	NA	2	3	3	0.261093	0.522231
ENSG00000198160.14	MIER1	0.755188	0.339401	0.450136	0.000650321	NA	NA	NA	1	2	2	0.450136	0.0844458
ENSG00000214063.10	TSPAN4	-0.75472	-0.0182015	0.450417	0.113532	NA	NA	NA	3	3	3	0.255756	0.260541
ENSG00000160602.13	NEK8	-0.754644	-0.0661341	0.450463	0.00536518	NA	NA	NA	2	2	2	0.075764	0.164437
ENSG00000159352.15	PSMD4	0.754608	0.0731686	0.450484	0.00530791	NA	NA	NA	2	2	2	0.160392	0.124551
ENSG00000176142.12	TMEM39A	-0.754447	-16.6444	0.450581	1.08015e-07	NA	NA	NA	1	1	1	0.450581	0.000983816
ENSG00000160801.13	PTH1R	-0.754347	-2.19859	0.450641	7.54791e-06	NA	NA	NA	1	2	2	0.450641	0.00641592
ENSG00000157796.17	WDR19	-0.754309	-0.0927134	0.450664	0.00390115	NA	NA	NA	2	2	2	0.451744	0.0872641
ENSG00000141642.8	ELAC1	-0.75418	-0.121634	0.450741	0.00275854	NA	NA	NA	1	1	1	0.450741	0.148881
ENSG00000143748.17	NVL	-0.75346	-0.0420946	0.451174	0.0205185	NA	NA	NA	2	2	2	0.113882	0.231658
ENSG00000104946.12	TBC1D17	0.753319	4.31566	0.451258	2.02263e-06	NA	NA	NA	1	2	2	0.451258	0.00858316
ENSG00000088812.17	ATRN	-0.753133	-0.0843792	0.45137	0.00444709	NA	NA	NA	2	2	2	0.530879	0.10765
ENSG00000037474.14	NSUN2	0.752927	0.0204395	0.451494	0.0602748	NA	NA	NA	2	3	3	0.428444	0.368421
ENSG00000164010.13	ERMAP	-0.752924	-0.0184395	0.451495	0.0953833	NA	NA	NA	2	2	2	0.443457	0.575128
ENSG00000078900.14	TP73	0.752873	0.136651	0.451526	0.00153815	NA	NA	NA	1	1	1	0.451526	0.0845436
ENSG00000166181.12	API5	-0.752857	-11.8931	0.451536	2.20756e-07	NA	NA	NA	1	1	1	0.451536	0.000708057
ENSG00000111276.10	CDKN1B	-0.752855	-0.702647	0.451537	6.53165e-05	NA	NA	NA	1	1	1	0.451537	0.0172049
ENSG00000133706.17	LARS	-0.752792	-0.0157924	0.451575	0.139296	NA	NA	NA	1	2	2	0.451575	0.597755
ENSG00000141552.17	ANAPC11	-0.752762	-0.281903	0.451593	0.000545817	NA	NA	NA	1	1	1	0.451593	0.101173
ENSG00000142677.3	IL22RA1	-0.752476	-0.0302949	0.451765	0.0433352	NA	NA	NA	1	1	1	0.451765	0.348277
ENSG00000134077.15	THUMPD3	-0.752362	-0.0321494	0.451833	0.039501	NA	NA	NA	2	2	2	0.365963	0.232969
ENSG00000168769.13	TET2	-0.752193	-0.278765	0.451935	0.000298359	NA	NA	NA	1	1	1	0.451935	0.03433
ENSG00000044524.10	EPHA3	-0.751636	-0.0942089	0.45227	0.00323854	NA	NA	NA	2	2	2	0.246127	0.109211
ENSG00000072818.11	ACAP1	-0.751577	-0.135385	0.452306	0.00244619	NA	NA	NA	2	2	2	0.112459	0.0800398
ENSG00000117650.12	NEK2	0.751408	2.76178	0.452407	3.01658e-06	NA	NA	NA	1	1	1	0.452407	0.00719283
ENSG00000163719.19	MTMR14	-0.751137	-3.88635	0.45257	2.44834e-06	NA	NA	NA	1	1	1	0.45257	0.00362319
ENSG00000073150.13	PANX2	-0.751131	-0.0486302	0.452574	0.0167987	NA	NA	NA	1	1	1	0.452574	0.253176
ENSG00000162769.12	FLVCR1	0.75112	0.0569793	0.452581	0.0182763	NA	NA	NA	2	2	2	0.569434	0.284788
ENSG00000176393.10	RNPEP	-0.750614	-0.0165021	0.452885	0.107742	NA	NA	NA	1	3	3	0.452885	0.512238
ENSG00000163154.5	TNFAIP8L2	-0.750452	-0.777209	0.452983	6.13072e-05	NA	NA	NA	2	2	2	0.317239	0.0329036
ENSG00000213347.10	MXD3	-0.750217	-0.0193772	0.453124	0.0673147	NA	NA	NA	3	3	3	0.191764	0.487016
ENSG00000122432.17	SPATA1	-0.750108	-0.0368322	0.45319	0.0219154	NA	NA	NA	2	2	2	0.418631	0.243293
ENSG00000152818.18	UTRN	0.750006	1.09559	0.453251	2.79065e-05	NA	NA	NA	1	2	2	0.453251	0.00738963
ENSG00000064787.13	BCAS1	-0.749948	-0.0381943	0.453286	0.0162328	NA	NA	NA	1	1	1	0.453286	0.24289
ENSG00000174165.7	ZDHHC24	0.749925	1.3886	0.4533	2.54978e-05	NA	NA	NA	1	1	1	0.4533	0.0187052
ENSG00000119328.11	FAM206A	0.749835	0.0746818	0.453354	0.00564715	NA	NA	NA	1	1	1	0.453354	0.361694
ENSG00000140564.11	FURIN	0.749817	0.179929	0.453365	0.00101803	NA	NA	NA	1	1	1	0.453365	0.0473464
ENSG00000260362.1	RP11-297M9.1	0.749641	2.15944	0.453471	6.39661e-06	NA	NA	NA	1	2	2	0.453471	0.00372041
ENSG00000143256.4	PFDN2	0.749372	8.68222	0.453633	1.77827e-06	NA	NA	NA	1	1	1	0.453633	0.00684145
ENSG00000104687.12	GSR	-0.749176	-0.686619	0.453751	7.15159e-05	NA	NA	NA	1	1	1	0.453751	0.0144199
ENSG00000106683.14	LIMK1	-0.7491	-0.195411	0.453797	0.000896175	NA	NA	NA	1	2	2	0.453797	0.0639318
ENSG00000055483.19	USP36	0.749065	0.634525	0.453818	8.11914e-05	NA	NA	NA	1	2	2	0.453818	0.0144849
ENSG00000136828.18	RALGPS1	-0.74903	-0.0430058	0.453839	0.0167046	NA	NA	NA	1	2	2	0.453839	0.21546
ENSG00000151623.14	NR3C2	-0.74896	-2.89908	0.453881	4.3208e-05	NA	NA	NA	1	2	2	0.453881	0.0363194
ENSG00000184967.6	NOC4L	-0.748343	-0.0434449	0.454253	0.0261587	NA	NA	NA	2	2	2	0.13054	0.366627
ENSG00000003989.17	SLC7A2	0.748287	0.649926	0.454287	0.000113256	NA	NA	NA	1	2	2	0.454287	0.0218763
ENSG00000149557.12	FEZ1	-0.747941	-0.251132	0.454496	0.000363395	NA	NA	NA	1	1	1	0.454496	0.0758126
ENSG00000206053.12	HN1L	-0.747546	-0.0357399	0.454734	0.0216917	NA	NA	NA	2	2	2	0.160906	0.271037
ENSG00000272810.1	U91328.22	0.747528	0.0342953	0.454745	0.0243122	NA	NA	NA	1	1	1	0.454745	0.26161
ENSG00000145725.19	PPIP5K2	-0.747394	-0.260376	0.454826	0.00047401	NA	NA	NA	1	1	1	0.454826	0.0355332
ENSG00000145723.16	GIN1	-0.747394	-0.104033	0.454826	0.00296925	NA	NA	NA	1	1	1	0.454826	0.0889333
ENSG00000146409.10	SLC18B1	0.747162	0.0247125	0.454966	0.0388347	NA	NA	NA	2	3	3	0.441981	0.542065
ENSG00000271868.1	RP11-1293J14.1	0.747152	0.100953	0.454972	0.00528775	NA	NA	NA	1	1	1	0.454972	0.152793
ENSG00000135900.3	MRPL44	-0.747102	-0.107646	0.455002	0.00272763	NA	NA	NA	2	2	2	0.323825	0.052759
ENSG00000172955.17	ADH6	-0.746728	-1.78858	0.455228	9.09822e-06	NA	NA	NA	1	2	2	0.455228	0.00436436
ENSG00000109686.17	SH3D19	-0.746702	-0.0576196	0.455244	0.00941411	NA	NA	NA	3	3	3	0.46143	0.108281
ENSG00000164061.4	BSN	0.746307	0.0236305	0.455482	0.064103	NA	NA	NA	2	3	3	0.372805	0.656085
ENSG00000152223.12	EPG5	0.74608	0.0412802	0.455619	0.0184645	NA	NA	NA	1	1	1	0.455619	0.188686
ENSG00000161082.12	CELF5	-0.746077	-9.92999	0.455621	3.39721e-07	NA	NA	NA	1	1	1	0.455621	0.000997684
ENSG00000172830.12	SSH3	0.745845	0.42776	0.455761	4.3099e-05	NA	NA	NA	2	2	2	0.38935	0.0616853
ENSG00000159128.14	IFNGR2	-0.745797	-0.057189	0.45579	0.00847823	NA	NA	NA	2	2	2	0.484705	0.144578
ENSG00000078043.15	PIAS2	0.745779	0.0907453	0.455801	0.00335159	NA	NA	NA	1	1	1	0.455801	0.166962
ENSG00000187144.11	SPATA21	0.745398	5.32472	0.456031	1.07071e-06	NA	NA	NA	1	1	1	0.456031	0.00272108
ENSG00000164933.11	SLC25A32	0.745368	0.216304	0.456049	0.000821037	NA	NA	NA	2	2	2	0.13459	0.0676125
ENSG00000139988.9	RDH12	-0.745363	-0.124438	0.456052	0.00190665	NA	NA	NA	2	2	2	0.385795	0.0714832
ENSG00000140682.18	TGFB1I1	-0.745292	-0.0534506	0.456095	0.011338	NA	NA	NA	1	1	1	0.456095	0.158333
ENSG00000160781.15	PAQR6	0.745267	0.00889856	0.45611	0.388306	NA	NA	NA	2	2	2	0.333421	0.692155
ENSG00000250722.5	SELENOP	0.74511	1.47403	0.456205	3.10473e-05	NA	NA	NA	1	1	1	0.456205	0.0117047
ENSG00000166801.15	FAM111A	-0.74507	-0.0226026	0.456229	0.0616856	NA	NA	NA	2	2	2	0.161624	0.384637
ENSG00000236700.5	LINC01010	0.744749	0.0094782	0.456423	0.30916	NA	NA	NA	2	2	2	0.42158	0.575235
ENSG00000162378.12	ZYG11B	-0.744523	-0.118315	0.45656	0.0023904	NA	NA	NA	1	1	1	0.45656	0.067058
ENSG00000148218.15	ALAD	0.744443	0.0540137	0.456608	0.0184103	NA	NA	NA	2	2	2	0.328806	0.218557
ENSG00000080845.17	DLGAP4	0.744436	0.898513	0.456613	0.000136961	NA	NA	NA	1	1	1	0.456613	0.0311749
ENSG00000139684.13	ESD	0.744164	0.0540126	0.456778	0.0100358	NA	NA	NA	2	2	2	0.350557	0.0792787
ENSG00000277511.1	CTD-2095E4.5	0.744097	0.141345	0.456818	0.00383744	NA	NA	NA	1	1	1	0.456818	0.342277
ENSG00000125970.11	RALY	0.744019	0.243494	0.456865	0.000508051	NA	NA	NA	1	1	1	0.456865	0.0696772
ENSG00000009830.11	POMT2	0.743993	0.035738	0.45688	0.0324925	NA	NA	NA	2	2	2	0.249534	0.399754
ENSG00000115486.11	GGCX	-0.743892	-0.0468011	0.456942	0.0123382	NA	NA	NA	1	1	1	0.456942	0.168201
ENSG00000103995.13	CEP152	0.743793	0.141345	0.457002	0.00354531	NA	NA	NA	2	2	2	0.520329	0.0970982
ENSG00000165416.14	SUGT1	0.743673	0.54785	0.457074	0.000216203	NA	NA	NA	2	2	2	0.136675	0.0259447
ENSG00000179299.16	NSUN7	-0.743596	-0.0172592	0.457121	0.078864	NA	NA	NA	1	2	2	0.457121	0.522851
ENSG00000165060.11	FXN	-0.743533	-0.302044	0.457159	0.000414936	NA	NA	NA	1	1	1	0.457159	0.0307207
ENSG00000112599.8	GUCA1B	0.742607	0.0119743	0.45772	0.21196	NA	NA	NA	2	2	2	0.457315	0.685199
ENSG00000122194.18	PLG	-0.74254	-1.11277	0.45776	4.21834e-05	NA	NA	NA	1	1	1	0.45776	0.0164473
ENSG00000162852.13	CNST	-0.742535	-0.0388876	0.457763	0.021406	NA	NA	NA	1	1	1	0.457763	0.226242
ENSG00000269947.1	RP11-849F2.9	-0.7425	-1.1373	0.457784	2.26447e-05	NA	NA	NA	2	2	2	0.311964	0.00837476
ENSG00000109184.14	DCUN1D4	0.742346	0.524392	0.457878	0.00010775	NA	NA	NA	1	2	2	0.457878	0.0188313
ENSG00000185238.12	PRMT3	-0.742128	-2.58062	0.45801	1.0266e-05	NA	NA	NA	1	1	1	0.45801	0.00821818
ENSG00000196422.10	PPP1R26	0.742114	0.0831097	0.458018	0.0046008	NA	NA	NA	2	2	2	0.227969	0.0788061
ENSG00000114115.9	RBP1	0.742041	0.0360843	0.458062	0.0225077	NA	NA	NA	2	2	2	0.134718	0.382956
ENSG00000163794.6	UCN	0.741873	1.39839	0.458164	5.55051e-05	NA	NA	NA	1	1	1	0.458164	0.025277
ENSG00000274825.1	RP4-616B8.5	-0.741845	-0.0358548	0.458181	0.0263788	NA	NA	NA	1	1	1	0.458181	0.249116
ENSG00000145506.13	NKD2	-0.741704	-0.045564	0.458267	0.0166823	NA	NA	NA	1	1	1	0.458267	0.366122
ENSG00000166863.11	TAC3	-0.741418	-0.120559	0.45844	0.00187595	NA	NA	NA	1	1	1	0.45844	0.108669
ENSG00000272097.1	RP11-421M1.8	0.741354	0.0203549	0.458479	0.0786998	NA	NA	NA	2	2	2	0.451821	0.326148
ENSG00000111725.10	PRKAB1	-0.741265	-0.254299	0.458533	0.000656311	NA	NA	NA	1	2	2	0.458533	0.106095
ENSG00000100528.11	CNIH1	-0.74122	-0.0316674	0.45856	0.0357524	NA	NA	NA	3	3	3	0.341914	0.196894
ENSG00000128656.13	CHN1	0.741049	0.0349665	0.458664	0.0258841	NA	NA	NA	1	2	2	0.458664	0.223013
ENSG00000135185.11	TMEM243	-0.74092	-0.0857966	0.458742	0.00422666	NA	NA	NA	1	1	1	0.458742	0.136567
ENSG00000113318.9	MSH3	0.74089	0.469582	0.45876	0.000211216	NA	NA	NA	1	4	4	0.45876	0.0319646
ENSG00000092020.10	PPP2R3C	0.740377	0.0176872	0.459071	0.0972118	NA	NA	NA	2	3	3	0.464268	0.568446
ENSG00000150756.13	FAM173B	-0.740138	-0.0635455	0.459216	0.00731161	NA	NA	NA	1	1	1	0.459216	0.121409
ENSG00000184898.6	RBM43	0.739834	0.0876175	0.459401	0.00198605	NA	NA	NA	2	2	2	0.274143	0.105861
ENSG00000198466.11	ZNF587	-0.739753	-0.0690316	0.45945	0.0116494	NA	NA	NA	2	2	2	0.55625	0.247628
ENSG00000172890.11	NADSYN1	0.739726	0.0311184	0.459466	0.0243196	NA	NA	NA	1	2	2	0.459466	0.258336
ENSG00000167987.10	VPS37C	-0.73955	-0.818227	0.459573	3.91981e-05	NA	NA	NA	1	1	1	0.459573	0.0180561
ENSG00000186862.17	PDZD7	-0.739488	-0.0327536	0.459611	0.0336288	NA	NA	NA	1	2	2	0.459611	0.30873
ENSG00000182150.15	ERCC6L2	-0.739428	-0.0240847	0.459647	0.0571094	NA	NA	NA	1	2	2	0.459647	0.355952
ENSG00000101057.15	MYBL2	-0.739298	-0.244125	0.459726	0.000355543	NA	NA	NA	1	1	1	0.459726	0.0676867
ENSG00000016602.9	CLCA4	0.739235	0.883698	0.459764	0.000246185	NA	NA	NA	2	2	2	0.307879	0.0610692
ENSG00000197121.14	PGAP1	0.739219	0.140899	0.459774	0.0140219	NA	NA	NA	1	1	1	0.459774	0.569942
ENSG00000100226.15	GTPBP1	0.739045	0.0897703	0.459879	0.00470435	NA	NA	NA	2	2	2	0.38624	0.12626
ENSG00000165338.16	HECTD2	-0.739002	-17.333	0.459906	1.30013e-07	NA	NA	NA	1	1	1	0.459906	0.00129435
ENSG00000012963.14	UBR7	-0.738969	-0.106751	0.459926	0.0023262	NA	NA	NA	1	1	1	0.459926	0.0794278
ENSG00000269514.1	RP11-370I10.12	-0.738947	-0.123452	0.459939	0.00332337	NA	NA	NA	1	1	1	0.459939	0.0928053
ENSG00000164741.14	DLC1	-0.738921	-7.0758	0.459955	4.01603e-07	NA	NA	NA	1	1	1	0.459955	0.00182764
ENSG00000102893.15	PHKB	0.738468	0.231594	0.46023	0.000538547	NA	NA	NA	1	1	1	0.46023	0.0445607
ENSG00000104332.11	SFRP1	-0.738413	-0.0301924	0.460264	0.0367676	NA	NA	NA	2	2	2	0.281388	0.193266
ENSG00000138629.15	UBL7	0.738286	0.0602894	0.460341	0.0143086	NA	NA	NA	2	2	2	0.46442	0.386253
ENSG00000008118.9	CAMK1G	-0.738101	-0.0214479	0.460453	0.0671756	NA	NA	NA	1	1	1	0.460453	0.382088
ENSG00000119912.15	IDE	-0.73807	-1.38727	0.460472	1.79776e-05	NA	NA	NA	1	1	1	0.460472	0.0255891
ENSG00000213741.9	RPS29	0.738027	0.233467	0.460498	0.000582745	NA	NA	NA	1	2	2	0.460498	0.0424513
ENSG00000127314.17	RAP1B	0.737779	0.457198	0.460649	0.000118137	NA	NA	NA	1	1	1	0.460649	0.0262928
ENSG00000078142.12	PIK3C3	-0.737448	-0.108335	0.46085	0.00136983	NA	NA	NA	1	2	2	0.46085	0.0928597
ENSG00000135454.13	B4GALNT1	-0.737417	-0.077359	0.460869	0.00397972	NA	NA	NA	1	1	1	0.460869	0.114854
ENSG00000138134.11	STAMBPL1	-0.737346	-0.040204	0.460912	0.0179337	NA	NA	NA	1	1	1	0.460912	0.190478
ENSG00000166896.7	ATP23	-0.737265	-0.0114909	0.460961	0.186715	NA	NA	NA	1	1	1	0.460961	0.702385
ENSG00000159023.19	EPB41	-0.736974	-0.124468	0.461138	0.0014238	NA	NA	NA	1	1	1	0.461138	0.112174
ENSG00000107771.15	CCSER2	-0.736892	-0.0545245	0.461188	0.00730152	NA	NA	NA	2	2	2	0.463196	0.163016
ENSG00000203724.10	C1orf53	0.736629	0.0248356	0.461348	0.0763286	NA	NA	NA	2	2	2	0.230778	0.397243
ENSG00000075292.18	ZNF638	-0.736215	-0.203033	0.4616	0.000885673	NA	NA	NA	1	1	1	0.4616	0.0591481
ENSG00000122378.13	FAM213A	-0.736175	-0.0681952	0.461624	0.00616483	NA	NA	NA	1	1	1	0.461624	0.114465
ENSG00000261455.1	LINC01003	0.736165	0.0302773	0.46163	0.0412074	NA	NA	NA	2	2	2	0.587309	0.30426
ENSG00000112378.11	PERP	-0.736161	-0.0250596	0.461633	0.0470988	NA	NA	NA	1	1	1	0.461633	0.310899
ENSG00000157150.4	TIMP4	-0.736105	-0.231525	0.461667	0.000510174	NA	NA	NA	1	1	1	0.461667	0.0343117
ENSG00000115290.9	GRB14	-0.736029	-1.30983	0.461713	2.35786e-05	NA	NA	NA	1	1	1	0.461713	0.00705053
ENSG00000103353.15	UBFD1	0.736027	0.68488	0.461714	8.51064e-05	NA	NA	NA	1	2	2	0.461714	0.0382053
ENSG00000184731.5	FAM110C	-0.735541	-0.344842	0.46201	0.000387822	NA	NA	NA	1	1	1	0.46201	0.0540596
ENSG00000184058.12	TBX1	-0.735078	-4	0.462292	2.18517e-06	NA	NA	NA	1	1	1	0.462292	0.0043945
ENSG00000167653.4	PSCA	-0.734825	-0.0352003	0.462446	0.0271246	NA	NA	NA	1	1	1	0.462446	0.242895
ENSG00000136247.14	ZDHHC4	0.734607	0.0614792	0.462579	0.0105875	NA	NA	NA	2	2	2	0.548221	0.305817
ENSG00000274512.5	TBC1D3L	-0.734198	-0.0124267	0.462828	0.213302	NA	NA	NA	1	3	3	0.462828	0.957051
ENSG00000100445.17	SDR39U1	-0.734044	-0.120295	0.462922	0.00175173	NA	NA	NA	2	2	2	0.490292	0.0908906
ENSG00000176410.7	DNAJC30	-0.733786	-0.136598	0.463079	0.00269324	NA	NA	NA	2	3	3	0.220488	0.143535
ENSG00000140199.11	SLC12A6	0.73337	0.0839114	0.463333	0.00443096	NA	NA	NA	1	1	1	0.463333	0.124655
ENSG00000124787.13	RPP40	-0.733349	-0.0561541	0.463346	0.00557925	NA	NA	NA	2	2	2	0.398983	0.283968
ENSG00000181264.8	TMEM136	-0.732855	-0.0268357	0.463647	0.0412447	NA	NA	NA	2	2	2	0.465706	0.189495
ENSG00000137070.17	IL11RA	0.732542	0.042176	0.463838	0.0131413	NA	NA	NA	1	1	1	0.463838	0.293816
ENSG00000148143.12	ZNF462	0.731935	0.143227	0.464208	0.00303883	NA	NA	NA	1	1	1	0.464208	0.135017
ENSG00000143772.9	ITPKB	-0.731901	-9.9384	0.464229	7.49123e-07	NA	NA	NA	1	1	1	0.464229	0.00478226
ENSG00000170485.16	NPAS2	0.731721	0.278333	0.464339	0.000336209	NA	NA	NA	1	1	1	0.464339	0.0332659
ENSG00000187486.5	KCNJ11	0.731642	0.0328933	0.464387	0.0324492	NA	NA	NA	2	2	2	0.448892	0.207364
ENSG00000158773.14	USF1	0.731428	0.0824726	0.464518	0.00449344	NA	NA	NA	1	2	2	0.464518	0.0953528
ENSG00000128422.15	KRT17	0.731282	0.268453	0.464607	0.000520155	NA	NA	NA	1	1	1	0.464607	0.0321733
ENSG00000136731.12	UGGT1	-0.731246	-0.296994	0.464629	0.000302603	NA	NA	NA	2	2	2	0.412894	0.0888956
ENSG00000204147.9	ASAH2B	-0.731185	-0.00909741	0.464666	0.219804	NA	NA	NA	1	1	1	0.464666	1.05415
ENSG00000125875.13	TBC1D20	-0.730986	-0.0380729	0.464788	0.0194285	NA	NA	NA	1	1	1	0.464788	0.200432
ENSG00000163947.11	ARHGEF3	0.730773	1.13786	0.464918	2.32396e-05	NA	NA	NA	2	2	2	0.422249	0.00728773
ENSG00000181577.15	C6orf223	0.730583	3.26624	0.465034	3.69577e-06	NA	NA	NA	1	1	1	0.465034	0.00874952
ENSG00000116668.12	SWT1	0.73046	0.270875	0.465109	0.000230092	NA	NA	NA	1	1	1	0.465109	0.0501708
ENSG00000121486.11	TRMT1L	-0.73046	-0.143524	0.465109	0.000819579	NA	NA	NA	1	1	1	0.465109	0.0946882
ENSG00000213424.8	KRT222	-0.730275	-0.0779242	0.465222	0.00428357	NA	NA	NA	2	2	2	0.096051	0.0885882
ENSG00000103528.16	SYT17	0.729963	0.138119	0.465413	0.00203413	NA	NA	NA	1	1	1	0.465413	0.127846
ENSG00000162976.12	PQLC3	-0.729755	-0.0445638	0.46554	0.0164927	NA	NA	NA	1	2	2	0.46554	0.178082
ENSG00000178982.9	EIF3K	-0.729506	-0.156198	0.465692	0.00137703	NA	NA	NA	1	1	1	0.465692	0.0770495
ENSG00000197852.9	FAM212B	-0.729446	-0.115725	0.465729	0.00243063	NA	NA	NA	1	1	1	0.465729	0.188948
ENSG00000088827.12	SIGLEC1	0.729351	0.457775	0.465787	7.9923e-05	NA	NA	NA	1	1	1	0.465787	0.0331167
ENSG00000197249.13	SERPINA1	-0.729124	-2.85432	0.465926	3.61295e-06	NA	NA	NA	1	1	1	0.465926	0.00272254
ENSG00000167193.7	CRK	0.728833	0.0593541	0.466104	0.00790153	NA	NA	NA	1	1	1	0.466104	0.132645
ENSG00000168065.15	SLC22A11	0.728507	0.0169694	0.466303	0.105388	NA	NA	NA	1	1	1	0.466303	0.573679
ENSG00000164674.15	SYTL3	0.728279	0.119132	0.466443	0.00189922	NA	NA	NA	1	1	1	0.466443	0.0816658
ENSG00000121903.14	ZSCAN20	0.728241	0.0551276	0.466466	0.00840572	NA	NA	NA	1	1	1	0.466466	0.154351
ENSG00000141698.16	NT5C3B	-0.728194	-0.00904128	0.466495	0.31982	NA	NA	NA	1	1	1	0.466495	0.896112
ENSG00000117151.12	CTBS	-0.72817	-0.0549911	0.466509	0.0220084	NA	NA	NA	2	3	3	0.331932	0.540738
ENSG00000101004.14	NINL	0.728148	0.0880573	0.466523	0.00308145	NA	NA	NA	1	2	2	0.466523	0.0924739
ENSG00000263321.1	RP11-388C12.5	-0.7279	-0.493991	0.466675	0.000123608	NA	NA	NA	2	2	2	0.384824	0.0217504
ENSG00000159763.3	PIP	-0.727733	-1.9189	0.466777	4.19388e-05	NA	NA	NA	1	1	1	0.466777	0.035782
ENSG00000128891.15	C15orf57	0.727658	0.0236069	0.466823	0.0303201	NA	NA	NA	2	3	3	0.060918	0.531928
ENSG00000188566.13	NDOR1	-0.727326	-1.6143	0.467026	2.29472e-05	NA	NA	NA	1	2	2	0.467026	0.021802
ENSG00000187713.6	TMEM203	-0.727326	-1.23924	0.467026	3.89391e-05	NA	NA	NA	1	1	1	0.467026	0.0284004
ENSG00000187720.14	THSD4	0.727313	0.701609	0.467034	4.80161e-05	NA	NA	NA	1	1	1	0.467034	0.0151951
ENSG00000006025.11	OSBPL7	0.727263	0.186323	0.467065	0.00125188	NA	NA	NA	1	1	1	0.467065	0.140713
ENSG00000101442.9	ACTR5	-0.727049	-0.027587	0.467196	0.0346586	NA	NA	NA	2	2	2	0.331682	0.567263
ENSG00000144659.10	SLC25A38	-0.727006	-0.317268	0.467222	0.000839309	NA	NA	NA	1	1	1	0.467222	0.160073
ENSG00000167702.11	KIFC2	0.72666	0.0534364	0.467434	0.0100342	NA	NA	NA	1	1	1	0.467434	0.144939
ENSG00000165171.10	WBSCR27	-0.726652	-0.00612964	0.467439	0.676779	NA	NA	NA	2	2	2	0.160165	0.843573
ENSG00000077147.14	TM9SF3	0.726356	0.0954739	0.467621	0.00297569	NA	NA	NA	2	2	2	0.418346	0.074115
ENSG00000184227.7	ACOT1	-0.726356	-0.0169794	0.467621	0.197777	NA	NA	NA	4	5	5	0.197243	1.27426
ENSG00000141506.13	PIK3R5	0.726195	0.286314	0.467719	0.000326608	NA	NA	NA	1	1	1	0.467719	0.0315877
ENSG00000106003.12	LFNG	-0.725839	-0.0506757	0.467938	0.0139177	NA	NA	NA	2	2	2	0.198231	0.107396
ENSG00000145901.14	TNIP1	-0.72561	-0.117925	0.468078	0.00253361	NA	NA	NA	1	1	1	0.468078	0.112199
ENSG00000174306.21	ZHX3	0.725602	0.0991192	0.468083	0.00383806	NA	NA	NA	1	1	1	0.468083	0.162915
ENSG00000170325.14	PRDM10	-0.725285	-0.459522	0.468277	0.00013044	NA	NA	NA	1	1	1	0.468277	0.0519802
ENSG00000150712.10	MTMR12	-0.725239	-0.0234332	0.468305	0.0720144	NA	NA	NA	2	2	2	0.500225	0.825698
ENSG00000204231.10	RXRB	0.724822	0.48721	0.468561	0.00012464	NA	NA	NA	1	1	1	0.468561	0.0443997
ENSG00000178127.12	NDUFV2	-0.724684	-0.673836	0.468646	0.000117941	NA	NA	NA	1	2	2	0.468646	0.0359197
ENSG00000255135.3	RP11-111M22.3	0.724454	0.245633	0.468787	0.000966011	NA	NA	NA	1	1	1	0.468787	0.123607
ENSG00000121058.4	COIL	-0.724417	-0.143847	0.46881	0.00127144	NA	NA	NA	1	1	1	0.46881	0.0562752
ENSG00000183696.13	UPP1	-0.724415	-0.0583013	0.468811	0.00846288	NA	NA	NA	1	1	1	0.468811	0.129774
ENSG00000150594.6	ADRA2A	-0.72433	-1.24224	0.468863	4.07156e-05	NA	NA	NA	1	2	2	0.468863	0.0184023
ENSG00000162231.13	NXF1	0.724309	7.01309	0.468876	4.70843e-07	NA	NA	NA	1	1	1	0.468876	0.00216666
ENSG00000156885.5	COX6A2	0.72429	0.0292739	0.468888	0.0256825	NA	NA	NA	1	1	1	0.468888	0.41122
ENSG00000167965.17	MLST8	-0.723915	-0.0206129	0.469118	0.0868035	NA	NA	NA	2	2	2	0.030928	0.440245
ENSG00000197885.10	NKIRAS1	0.7239	8.01371	0.469127	3.35418e-07	NA	NA	NA	1	1	1	0.469127	0.00167026
ENSG00000106609.16	TMEM248	-0.723837	-0.662562	0.469166	4.77485e-05	NA	NA	NA	1	1	1	0.469166	0.0130297
ENSG00000131477.10	RAMP2	-0.723786	-0.114496	0.469197	0.00239073	NA	NA	NA	1	1	1	0.469197	0.0665873
ENSG00000176407.17	KCMF1	-0.723778	-0.975453	0.469202	1.93751e-05	NA	NA	NA	1	1	1	0.469202	0.0117679
ENSG00000122176.10	FMOD	0.723665	0.059823	0.469271	0.0123484	NA	NA	NA	2	2	2	0.471413	0.212925
ENSG00000134248.13	LAMTOR5	0.723433	0.552255	0.469414	0.000251978	NA	NA	NA	2	2	2	0.146457	0.0397826
ENSG00000276234.4	TADA2A	0.72318	0.419098	0.469569	0.000176428	NA	NA	NA	1	2	2	0.469569	0.0272657
ENSG00000101210.10	EEF1A2	-0.722909	-5.41472	0.469736	5.14285e-07	NA	NA	NA	1	1	1	0.469736	0.00326388
ENSG00000101746.15	NOL4	-0.722827	-0.0553111	0.469786	0.00884354	NA	NA	NA	1	1	1	0.469786	0.196868
ENSG00000151151.5	IPMK	-0.722586	-0.0735394	0.469934	0.00513384	NA	NA	NA	2	2	2	0.297344	0.122652
ENSG00000057294.14	PKP2	0.721914	0.0468117	0.470347	0.0125596	NA	NA	NA	2	2	2	0.184289	0.129175
ENSG00000133392.17	MYH11	-0.721674	-1.9588	0.470495	1.56524e-05	NA	NA	NA	1	1	1	0.470495	0.0112855
ENSG00000049618.22	ARID1B	-0.721588	-16.0852	0.470548	1.51565e-07	NA	NA	NA	1	1	1	0.470548	0.000998558
ENSG00000101343.14	CRNKL1	-0.721578	-0.422321	0.470554	0.00046171	NA	NA	NA	2	2	2	0.440808	0.0875797
ENSG00000119636.15	BBOF1	-0.721441	-0.037715	0.470639	0.0245039	NA	NA	NA	2	2	2	0.310372	0.31428
ENSG00000117868.15	ESYT2	-0.721004	-0.0742566	0.470907	0.00459261	NA	NA	NA	1	1	1	0.470907	0.201464
ENSG00000120049.18	KCNIP2	0.720709	0.0879322	0.471089	0.00339381	NA	NA	NA	2	2	2	0.412671	0.0981781
ENSG00000167930.15	FAM234A	-0.720701	-0.0333771	0.471094	0.0367291	NA	NA	NA	2	2	2	0.304717	0.28148
ENSG00000117560.7	FASLG	0.720514	0.63583	0.471209	8.58442e-05	NA	NA	NA	2	2	2	0.448982	0.0191993
ENSG00000113583.7	C5orf15	0.720317	4.85507	0.47133	2.35163e-06	NA	NA	NA	1	1	1	0.47133	0.00738094
ENSG00000140396.12	NCOA2	-0.720263	-1.00702	0.471363	2.74884e-05	NA	NA	NA	1	2	2	0.471363	0.0112987
ENSG00000103269.13	RHBDL1	0.719914	0.0277175	0.471578	0.0364041	NA	NA	NA	1	1	1	0.471578	0.297104
ENSG00000128607.13	KLHDC10	-0.719784	-0.116264	0.471658	0.00231862	NA	NA	NA	1	2	2	0.471658	0.0649813
ENSG00000108231.12	LGI1	0.719721	0.03159	0.471697	0.0290566	NA	NA	NA	1	1	1	0.471697	0.462647
ENSG00000114739.13	ACVR2B	0.719662	0.128811	0.471733	0.00177665	NA	NA	NA	1	1	1	0.471733	0.0594438
ENSG00000100034.13	PPM1F	0.719657	0.0736108	0.471736	0.00544053	NA	NA	NA	1	1	1	0.471736	0.105474
ENSG00000164576.11	SAP30L	-0.719131	-0.0428687	0.47206	0.0223239	NA	NA	NA	1	1	1	0.47206	0.304511
ENSG00000142207.6	URB1	0.71858	0.170141	0.4724	0.00716331	NA	NA	NA	1	2	2	0.4724	0.403235
ENSG00000236609.3	ZNF853	-0.718314	-0.113836	0.472564	0.00248053	NA	NA	NA	2	2	2	0.44212	0.0900932
ENSG00000165879.8	FRAT1	0.718191	0.113247	0.472639	0.00220196	NA	NA	NA	2	2	2	0.458253	0.0670971
ENSG00000204348.9	DXO	-0.718046	-0.0357371	0.472729	0.0179522	NA	NA	NA	1	2	2	0.472729	0.218261
ENSG00000178814.16	OPLAH	0.717997	1.33237	0.472759	2.38363e-05	NA	NA	NA	1	1	1	0.472759	0.0211427
ENSG00000012048.20	BRCA1	0.717929	0.0243873	0.472801	0.0417792	NA	NA	NA	1	1	1	0.472801	0.317132
ENSG00000153885.14	KCTD15	0.717898	0.0120844	0.47282	0.221865	NA	NA	NA	2	3	3	0.47203	0.508438
ENSG00000162585.16	FAAP20	-0.717833	-0.0409281	0.47286	0.0160355	NA	NA	NA	2	2	2	0.355478	0.212391
ENSG00000140471.16	LINS1	0.717796	0.0300112	0.472883	0.0372518	NA	NA	NA	1	1	1	0.472883	0.257504
ENSG00000256229.7	ZNF486	-0.717358	-0.176569	0.473153	0.000939868	NA	NA	NA	1	1	1	0.473153	0.147557
ENSG00000163162.8	RNF149	-0.717326	-0.821642	0.473173	0.000132931	NA	NA	NA	1	2	2	0.473173	0.0893162
ENSG00000173848.18	NET1	-0.717131	-0.227823	0.473293	0.00060337	NA	NA	NA	1	1	1	0.473293	0.036445
ENSG00000277423.1	RP11-173P15.9	-0.71666	-0.127879	0.473584	0.00169322	NA	NA	NA	2	2	2	0.446487	0.107854
ENSG00000203999.8	LINC01270	0.716468	0.0184754	0.473703	0.0751578	NA	NA	NA	2	2	2	0.375995	0.418902
ENSG00000277494.1	GPIHBP1	0.716391	0.0199903	0.47375	0.0623503	NA	NA	NA	2	2	2	0.50984	0.263953
ENSG00000142235.8	LMTK3	0.715805	4.21735	0.474112	1.02431e-05	NA	NA	NA	1	1	1	0.474112	0.0193155
ENSG00000129474.15	AJUBA	-0.715662	-0.065866	0.4742	0.00587581	NA	NA	NA	2	2	2	0.341929	0.105698
ENSG00000277224.2	HIST1H2BF	-0.715659	-0.0559193	0.474202	0.0097244	NA	NA	NA	2	2	2	0.226173	0.260055
ENSG00000166451.13	CENPN	-0.715644	-0.0652335	0.474211	0.00603095	NA	NA	NA	1	1	1	0.474211	0.138288
ENSG00000116783.14	TNNI3K	-0.715546	-0.0237487	0.474271	0.0508241	NA	NA	NA	2	2	2	0.475131	0.328258
ENSG00000118162.13	KPTN	0.715435	0.0232488	0.47434	0.0126507	NA	NA	NA	1	1	1	0.47434	0.871313
ENSG00000204381.11	LAYN	0.715393	0.0370989	0.474366	0.0242999	NA	NA	NA	1	2	2	0.474366	0.233349
ENSG00000077458.12	FAM76B	-0.715374	-0.0334624	0.474378	0.0284289	NA	NA	NA	1	1	1	0.474378	0.250191
ENSG00000117505.12	DR1	0.715247	0.0564253	0.474456	0.0100225	NA	NA	NA	2	2	2	0.364922	0.13539
ENSG00000158711.13	ELK4	-0.71511	-0.492841	0.474541	8.3997e-05	NA	NA	NA	1	1	1	0.474541	0.0241011
ENSG00000186377.7	CYP4X1	0.715003	0.0439587	0.474607	0.0164843	NA	NA	NA	1	1	1	0.474607	0.18829
ENSG00000273295.1	AP000350.5	0.714879	0.00661479	0.474684	0.692933	NA	NA	NA	2	2	2	0.168858	1.08773
ENSG00000118655.4	DCLRE1B	-0.714557	-0.0632094	0.474883	0.0077309	NA	NA	NA	1	1	1	0.474883	0.153569
ENSG00000060491.16	OGFR	-0.714269	-0.0323209	0.475061	0.028803	NA	NA	NA	1	2	2	0.475061	0.234709
ENSG00000271425.7	NBPF10	-0.714015	-0.0148713	0.475218	0.208538	NA	NA	NA	1	2	2	0.475218	0.991376
ENSG00000228709.1	AP001065.15	0.713984	0.0529001	0.475237	0.00981917	NA	NA	NA	2	2	2	0.033459	0.138735
ENSG00000143933.16	CALM2	0.713953	0.665604	0.475256	7.72969e-05	NA	NA	NA	1	1	1	0.475256	0.0231174
ENSG00000213625.8	LEPROT	0.713578	0.0653684	0.475488	0.00817136	NA	NA	NA	2	2	2	0.403674	0.109071
ENSG00000081059.19	TCF7	-0.713497	-0.0944622	0.475538	0.00319286	NA	NA	NA	1	1	1	0.475538	0.151066
ENSG00000141959.16	PFKL	-0.713384	-0.0394487	0.475608	0.0194677	NA	NA	NA	1	1	1	0.475608	0.224367
ENSG00000124374.8	PAIP2B	0.713263	0.09313	0.475683	0.00237446	NA	NA	NA	1	1	1	0.475683	0.123397
ENSG00000078304.19	PPP2R5C	0.713182	0.132642	0.475733	0.00224331	NA	NA	NA	1	1	1	0.475733	0.160695
ENSG00000183784.6	C9orf66	0.713067	0.0236682	0.475804	0.0314654	NA	NA	NA	1	3	3	0.475804	0.734613
ENSG00000132275.10	RRP8	-0.713034	-0.211091	0.475825	0.000883682	NA	NA	NA	1	1	1	0.475825	0.230285
ENSG00000138018.17	SELENOI	0.713003	0.935768	0.475844	5.03449e-05	NA	NA	NA	1	1	1	0.475844	0.0364022
ENSG00000203942.4	C10orf62	0.712937	0.0631791	0.475884	0.0101959	NA	NA	NA	2	2	2	0.440336	0.264998
ENSG00000100504.16	PYGL	-0.712715	-0.0457631	0.476022	0.0156153	NA	NA	NA	2	2	2	0.491542	0.203557
ENSG00000185101.12	ANO9	-0.712586	-0.040961	0.476102	0.0162002	NA	NA	NA	1	1	1	0.476102	0.189375
ENSG00000170638.9	TRABD	0.712333	0.0225711	0.476259	0.0588152	NA	NA	NA	4	4	4	0.405232	0.393416
ENSG00000253438.2	PCAT1	0.712292	48.0958	0.476284	1.18654e-08	NA	NA	NA	1	1	1	0.476284	0.000524287
ENSG00000145113.21	MUC4	0.712082	0.0135657	0.476414	0.137981	NA	NA	NA	1	2	2	0.476414	0.570409
ENSG00000159339.13	PADI4	0.711756	0.0168769	0.476616	0.111238	NA	NA	NA	1	1	1	0.476616	0.463238
ENSG00000271646.1	RP11-326I11.3	0.711652	0.0441142	0.47668	0.0152264	NA	NA	NA	1	2	2	0.47668	0.186765
ENSG00000248359.1	CTC-537E7.2	0.71163	27.5617	0.476694	4.86595e-08	NA	NA	NA	1	1	1	0.476694	0.000315147
ENSG00000171208.9	NETO2	0.711533	0.212056	0.476754	0.000824114	NA	NA	NA	1	1	1	0.476754	0.0973986
ENSG00000110756.17	HPS5	-0.711456	-0.152507	0.476802	0.00112971	NA	NA	NA	2	2	2	0.163155	0.0480379
ENSG00000259865.1	RP11-488L18.10	0.711286	0.0210441	0.476907	0.0527686	NA	NA	NA	2	2	2	0.32226	0.318036
ENSG00000273117.1	AC144652.1	-0.711278	-0.0220187	0.476912	0.0475387	NA	NA	NA	1	2	2	0.476912	0.365281
ENSG00000156304.14	SCAF4	0.711157	0.0571283	0.476987	0.000639211	NA	NA	NA	2	2	2	0.012414	0.0755283
ENSG00000159388.5	BTG2	-0.710812	-0.299247	0.477201	0.000516408	NA	NA	NA	1	1	1	0.477201	0.116586
ENSG00000144488.14	ESPNL	-0.710145	-0.0455729	0.477614	0.0172624	NA	NA	NA	2	2	2	0.437705	0.156965
ENSG00000215271.7	HOMEZ	-0.710013	-0.0840319	0.477696	0.00409993	NA	NA	NA	1	1	1	0.477696	0.0914057
ENSG00000188677.14	PARVB	-0.709996	-0.00571428	0.477706	0.930593	NA	NA	NA	2	2	2	0.286999	0.810265
ENSG00000144320.13	LNPK	0.709994	0.0550114	0.477708	0.00809122	NA	NA	NA	1	1	1	0.477708	0.135717
ENSG00000077092.18	RARB	0.709924	0.494227	0.477751	0.000130199	NA	NA	NA	1	1	1	0.477751	0.0247862
ENSG00000158055.15	GRHL3	-0.709895	-0.0343223	0.477769	0.0189114	NA	NA	NA	1	1	1	0.477769	0.225859
ENSG00000278075.1	RP11-248M19.1	0.709893	0.114456	0.47777	0.00193746	NA	NA	NA	2	2	2	0.537984	0.11345
ENSG00000152240.12	HAUS1	0.709845	0.0123982	0.4778	0.129137	NA	NA	NA	3	3	3	0.136248	0.755105
ENSG00000147573.16	TRIM55	0.709591	0.0293737	0.477958	0.0244807	NA	NA	NA	2	2	2	0.476872	0.343413
ENSG00000198865.9	CCDC152	0.709278	43.0042	0.478152	2.77764e-08	NA	NA	NA	1	1	1	0.478152	0.00129108
ENSG00000167014.10	TERB2	0.709033	0.186302	0.478304	0.00107402	NA	NA	NA	2	2	2	0.501204	0.0930615
ENSG00000125485.17	DDX31	-0.708679	-0.00981595	0.478524	0.208834	NA	NA	NA	1	1	1	0.478524	0.814695
ENSG00000000457.13	SCYL3	0.708673	0.160208	0.478527	0.00087814	NA	NA	NA	2	2	2	0.43563	0.0634384
ENSG00000196700.8	ZNF512B	0.70859	0.0485365	0.478579	0.0118761	NA	NA	NA	1	2	2	0.478579	0.20976
ENSG00000163041.9	H3F3A	-0.708245	-0.00846328	0.478793	0.364603	NA	NA	NA	2	2	2	0.189518	0.643402
ENSG00000176170.13	SPHK1	0.707273	0.0472306	0.479397	0.0141202	NA	NA	NA	2	2	2	0.00913	0.181066
ENSG00000068001.13	HYAL2	0.707221	0.564439	0.479429	0.000233957	NA	NA	NA	1	1	1	0.479429	0.0608304
ENSG00000166166.12	TRMT61A	0.707183	0.075637	0.479453	0.00708168	NA	NA	NA	2	2	2	0.540809	0.11471
ENSG00000154240.16	CEP112	-0.707129	-0.0468194	0.479486	0.013781	NA	NA	NA	1	2	2	0.479486	0.158674
ENSG00000224413.1	AP001476.2	0.707091	0.0340475	0.47951	0.0143831	NA	NA	NA	2	2	2	0.275465	0.231814
ENSG00000144591.18	GMPPA	0.707007	0.99971	0.479562	4.34578e-05	NA	NA	NA	1	1	1	0.479562	0.024148
ENSG00000181381.13	DDX60L	0.706895	0.0186576	0.479632	0.0827603	NA	NA	NA	1	1	1	0.479632	0.410932
ENSG00000169131.11	ZNF354A	0.706668	0.0349853	0.479773	0.0254347	NA	NA	NA	1	1	1	0.479773	0.24919
ENSG00000256043.2	CTSO	0.706533	0.955529	0.479857	0.000107722	NA	NA	NA	1	2	2	0.479857	0.0412766
ENSG00000206538.8	VGLL3	0.706359	5.67867	0.479965	9.88966e-07	NA	NA	NA	1	2	2	0.479965	0.00157731
ENSG00000164941.13	INTS8	0.706315	0.040794	0.479992	0.0284915	NA	NA	NA	1	2	2	0.479992	0.511424
ENSG00000133243.8	BTBD2	0.70618	0.0414138	0.480076	0.0203467	NA	NA	NA	1	1	1	0.480076	0.221279
ENSG00000204370.9	SDHD	0.705724	0.462059	0.48036	0.000140582	NA	NA	NA	1	1	1	0.48036	0.0164113
ENSG00000175906.4	ARL4D	0.70559	0.0611545	0.480443	0.00659564	NA	NA	NA	2	2	2	0.519291	0.135717
ENSG00000273374.1	RP11-383I23.2	-0.705524	-0.156627	0.480484	0.00168007	NA	NA	NA	1	2	2	0.480484	0.0850364
ENSG00000260219.2	RP11-347C12.10	0.705256	0.397585	0.480651	0.000175373	NA	NA	NA	2	2	2	0.477722	0.0239355
ENSG00000203711.11	C6orf99	-0.705163	-0.100486	0.480709	0.00492996	NA	NA	NA	1	1	1	0.480709	0.260095
ENSG00000110075.14	PPP6R3	-0.705114	-5.16092	0.480739	2.79747e-06	NA	NA	NA	1	1	1	0.480739	0.00418472
ENSG00000258914.1	CTD-2134A5.3	0.704999	0.0636894	0.480811	0.00659066	NA	NA	NA	1	1	1	0.480811	0.118513
ENSG00000130749.9	ZC3H4	0.704891	0.688063	0.480878	8.84676e-05	NA	NA	NA	1	1	1	0.480878	0.0137793
ENSG00000142230.11	SAE1	0.704891	0.27892	0.480878	0.000538372	NA	NA	NA	1	1	1	0.480878	0.0339919
ENSG00000203791.14	METTL10	0.704863	0.00949787	0.480895	0.340401	NA	NA	NA	2	2	2	0.380638	0.440204
ENSG00000064932.15	SBNO2	-0.704669	-0.0809866	0.481016	0.00459944	NA	NA	NA	1	1	1	0.481016	0.107808
ENSG00000105967.15	TFEC	0.70461	0.400596	0.481053	0.000185783	NA	NA	NA	1	1	1	0.481053	0.0239693
ENSG00000160963.13	COL26A1	-0.70434	-0.0149387	0.481221	0.130636	NA	NA	NA	1	2	2	0.481221	0.496027
ENSG00000148634.15	HERC4	0.704305	0.0765293	0.481243	0.00241273	NA	NA	NA	1	1	1	0.481243	0.135438
ENSG00000233569.1	RP11-500B12.1	0.704152	0.0277049	0.481338	0.040778	NA	NA	NA	3	3	3	0.074773	0.263111
ENSG00000115561.15	CHMP3	-0.703945	-0.0329124	0.481467	0.0253563	NA	NA	NA	2	2	2	0.116802	0.249659
ENSG00000105647.16	PIK3R2	-0.703923	-0.50332	0.481481	0.000104167	NA	NA	NA	1	1	1	0.481481	0.014915
ENSG00000253428.1	LINC01942	0.70373	0.0180584	0.481601	0.122112	NA	NA	NA	1	1	1	0.481601	0.498272
ENSG00000253686.1	LINC01484	0.70373	0.0210713	0.481601	0.0896887	NA	NA	NA	1	1	1	0.481601	0.427027
ENSG00000274695.1	RP11-21K12.3	-0.70369	-0.0197823	0.481626	0.0646905	NA	NA	NA	1	2	2	0.481626	0.572936
ENSG00000197948.10	FCHSD1	0.703679	0.0548186	0.481633	0.0142931	NA	NA	NA	2	2	2	0.483221	0.178052
ENSG00000198556.13	ZNF789	-0.703636	-0.586076	0.48166	6.58708e-05	NA	NA	NA	2	2	2	0.531182	0.0143
ENSG00000142733.14	MAP3K6	-0.703605	-0.14132	0.481679	0.00412474	NA	NA	NA	2	2	2	0.478431	0.32946
ENSG00000071127.16	WDR1	-0.703178	-0.398297	0.481945	0.000192568	NA	NA	NA	1	1	1	0.481945	0.0229879
ENSG00000124491.15	F13A1	-0.70313	-0.291118	0.481975	0.000310616	NA	NA	NA	1	2	2	0.481975	0.0390185
ENSG00000165025.14	SYK	0.702904	0.103875	0.482116	0.00442055	NA	NA	NA	2	2	2	0.440787	0.167548
ENSG00000186340.14	THBS2	0.702742	0.0394824	0.482216	0.0129877	NA	NA	NA	2	2	2	0.26201	0.211462
ENSG00000049283.17	EPN3	-0.702613	-0.0267347	0.482297	0.0359042	NA	NA	NA	1	1	1	0.482297	0.288988
ENSG00000205060.10	SLC35B4	0.702465	0.0716198	0.482389	0.00553688	NA	NA	NA	1	1	1	0.482389	0.108043
ENSG00000162236.11	STX5	-0.701938	-0.24708	0.482718	0.00035812	NA	NA	NA	1	1	1	0.482718	0.059754
ENSG00000225285.1	LINC01770	0.701865	0.0876579	0.482764	0.00314192	NA	NA	NA	2	2	2	0.395551	0.125151
ENSG00000185414.19	MRPL30	-0.701858	-0.150232	0.482768	0.00151332	NA	NA	NA	1	2	2	0.482768	0.187237
ENSG00000133800.8	LYVE1	0.701636	1.96644	0.482906	6.23844e-06	NA	NA	NA	1	1	1	0.482906	0.0150739
ENSG00000139269.2	INHBE	-0.701567	-1.54874	0.482949	1.0819e-05	NA	NA	NA	1	1	1	0.482949	0.00484005
ENSG00000275409.1	RP11-131L12.4	0.701564	0.0290991	0.482951	0.0338891	NA	NA	NA	1	1	1	0.482951	0.340355
ENSG00000116863.10	ADPRHL2	0.701343	2.32304	0.483089	2.72407e-06	NA	NA	NA	1	1	1	0.483089	0.0045307
ENSG00000137962.12	ARHGAP29	-0.701173	-0.155008	0.483195	0.0011821	NA	NA	NA	1	1	1	0.483195	0.0477008
ENSG00000173992.8	CCS	0.701074	0.109053	0.483257	0.000808528	NA	NA	NA	1	1	1	0.483257	0.0991349
ENSG00000179988.13	PSTK	0.700455	0.0760561	0.483643	0.00508209	NA	NA	NA	1	1	1	0.483643	0.217747
ENSG00000248636.6	RP11-768F21.1	-0.700319	-0.00652608	0.483728	0.690136	NA	NA	NA	2	2	2	0.428372	0.753531
ENSG00000281005.1	LINC00921	-0.700201	-0.0228996	0.483802	0.0538465	NA	NA	NA	2	2	2	0.266959	0.269455
ENSG00000106789.12	CORO2A	-0.700177	-0.0203817	0.483817	0.119569	NA	NA	NA	3	3	3	0.149866	0.414902
ENSG00000117308.14	GALE	0.700129	0.221414	0.483847	0.000735772	NA	NA	NA	1	2	2	0.483847	0.0886757
ENSG00000275759.1	RP11-131L12.3	0.699882	0.0159293	0.484001	0.113112	NA	NA	NA	1	1	1	0.484001	0.621809
ENSG00000256969.1	RP11-320N7.2	-0.699688	-0.0389029	0.484122	0.0326482	NA	NA	NA	2	2	2	0.469683	0.865686
ENSG00000177105.9	RHOG	-0.699475	-1.12515	0.484255	1.87998e-05	NA	NA	NA	1	1	1	0.484255	0.00850467
ENSG00000060656.19	PTPRU	0.699339	0.415281	0.48434	0.000179903	NA	NA	NA	1	1	1	0.48434	0.0902426
ENSG00000170458.13	CD14	-0.699269	-0.979751	0.484384	3.4247e-05	NA	NA	NA	1	2	2	0.484384	0.00851543
ENSG00000114631.10	PODXL2	0.699206	0.0172207	0.484423	0.0258601	NA	NA	NA	1	1	1	0.484423	1.08195
ENSG00000172409.5	CLP1	-0.69901	-0.194331	0.484546	0.000740573	NA	NA	NA	1	1	1	0.484546	0.0395613
ENSG00000021461.16	CYP3A43	0.698818	0.146478	0.484666	0.00257806	NA	NA	NA	1	1	1	0.484666	0.162052
ENSG00000092871.16	RFFL	0.698792	0.30932	0.484682	0.000474017	NA	NA	NA	1	1	1	0.484682	0.104791
ENSG00000258460.1	RP11-168L7.1	-0.698682	-0.11306	0.484751	0.00249848	NA	NA	NA	1	1	1	0.484751	0.0771181
ENSG00000168040.4	FADD	0.698314	0.182714	0.484981	0.00104641	NA	NA	NA	1	1	1	0.484981	0.0683691
ENSG00000204611.6	ZNF616	-0.698211	-0.381312	0.485045	0.000435872	NA	NA	NA	1	1	1	0.485045	0.0541867
ENSG00000116815.15	CD58	0.697978	0.0991763	0.485191	0.00108267	NA	NA	NA	2	2	2	0.290969	0.0717796
ENSG00000197147.13	LRRC8B	0.69791	0.0315881	0.485233	0.0306006	NA	NA	NA	2	2	2	0.337647	0.26563
ENSG00000108001.13	EBF3	-0.697831	-0.0192934	0.485283	0.0793974	NA	NA	NA	1	1	1	0.485283	0.388942
ENSG00000160200.17	CBS	-0.697737	-0.0127827	0.485341	0.267809	NA	NA	NA	2	3	3	0.144809	0.969711
ENSG00000144824.20	PHLDB2	0.697471	10.566	0.485508	3.78057e-07	NA	NA	NA	1	1	1	0.485508	0.00295979
ENSG00000177868.11	SVBP	0.697469	0.0202964	0.485509	0.0535583	NA	NA	NA	2	2	2	0.478644	0.35905
ENSG00000135605.12	TEC	0.697183	0.334631	0.485688	0.000313396	NA	NA	NA	1	1	1	0.485688	0.0766635
ENSG00000171522.5	PTGER4	-0.697038	-0.153006	0.485779	0.00157285	NA	NA	NA	1	1	1	0.485779	0.0533967
ENSG00000127445.13	PIN1	-0.696985	-0.124916	0.485812	0.00214595	NA	NA	NA	1	1	1	0.485812	0.0679016
ENSG00000183166.10	CALN1	-0.696926	-4.6837	0.485849	1.0309e-06	NA	NA	NA	1	1	1	0.485849	0.00188334
ENSG00000204217.13	BMPR2	0.696049	0.0189566	0.486398	0.063641	NA	NA	NA	1	1	1	0.486398	0.417903
ENSG00000188010.12	MORN2	-0.696035	-0.167676	0.486407	0.0010648	NA	NA	NA	1	1	1	0.486407	0.0460949
ENSG00000163558.12	PRKCI	-0.696032	-0.135505	0.486409	0.00130248	NA	NA	NA	1	1	1	0.486409	0.0541014
ENSG00000151876.12	FBXO4	-0.695874	-0.418542	0.486508	0.000156554	NA	NA	NA	1	1	1	0.486508	0.0360848
ENSG00000117791.15	2020-03-02	-0.695665	-0.0194361	0.486639	0.0672936	NA	NA	NA	2	2	2	0.403745	0.284166
ENSG00000151746.13	BICD1	0.695648	0.022732	0.486649	0.0434381	NA	NA	NA	2	3	3	0.258285	0.350319
ENSG00000161981.10	SNRNP25	0.694027	0.0186832	0.487665	0.0859972	NA	NA	NA	2	2	2	0.441671	0.252903
ENSG00000204572.9	KRTAP5-10	0.693949	0.43266	0.487714	0.000158446	NA	NA	NA	2	2	2	0.233627	0.0377146
ENSG00000185880.12	TRIM69	0.693645	0.026005	0.487905	0.0408371	NA	NA	NA	2	2	2	0.30841	0.55483
ENSG00000175106.16	TVP23C	-0.693162	-0.038056	0.488208	0.028211	NA	NA	NA	2	2	2	0.490851	0.234264
ENSG00000102753.9	KPNA3	0.692881	0.357902	0.488384	0.000323616	NA	NA	NA	1	1	1	0.488384	0.0461075
ENSG00000088833.17	NSFL1C	0.692818	0.034673	0.488424	0.025279	NA	NA	NA	3	3	3	0.444504	0.208308
ENSG00000186130.4	ZBTB6	0.692767	37.1951	0.488456	5.09248e-08	NA	NA	NA	1	2	2	0.488456	0.000977252
ENSG00000125266.6	EFNB2	-0.692757	-0.211711	0.488462	0.000627966	NA	NA	NA	1	1	1	0.488462	0.035147
ENSG00000122299.11	ZC3H7A	0.692572	0.377152	0.488578	0.000168907	NA	NA	NA	1	1	1	0.488578	0.0381677
ENSG00000112029.9	FBXO5	0.692568	0.125582	0.488581	0.00170834	NA	NA	NA	1	1	1	0.488581	0.0664425
ENSG00000172889.15	EGFL7	0.692453	0.110148	0.488653	0.00238437	NA	NA	NA	1	1	1	0.488653	0.0925569
ENSG00000080166.15	DCT	-0.692165	-0.0289418	0.488834	0.0308531	NA	NA	NA	1	1	1	0.488834	0.296181
ENSG00000106397.11	PLOD3	0.691792	0.20891	0.489068	0.000777133	NA	NA	NA	1	1	1	0.489068	0.0455747
ENSG00000137802.13	MAPKBP1	-0.691704	-0.0836033	0.489123	0.00355046	NA	NA	NA	1	1	1	0.489123	0.087963
ENSG00000186496.10	ZNF396	0.69137	1.81906	0.489333	6.08287e-06	NA	NA	NA	1	2	2	0.489333	0.0136273
ENSG00000184863.10	RBM33	0.691284	35.1856	0.489387	2.04676e-08	NA	NA	NA	1	1	1	0.489387	0.000251524
ENSG00000011478.11	QPCTL	0.691083	0.0209613	0.489513	0.0568307	NA	NA	NA	2	2	2	0.417448	0.268147
ENSG00000102879.15	CORO1A	0.691001	0.415197	0.489565	0.000159707	NA	NA	NA	1	1	1	0.489565	0.0307541
ENSG00000177169.9	ULK1	-0.690993	-0.365526	0.48957	0.000121507	NA	NA	NA	1	1	1	0.48957	0.0360358
ENSG00000038274.16	MAT2B	-0.690974	-0.0662069	0.489582	0.00652204	NA	NA	NA	1	1	1	0.489582	0.14932
ENSG00000146192.14	FGD2	-0.690942	-0.100103	0.489602	0.00307367	NA	NA	NA	1	1	1	0.489602	0.0777101
ENSG00000250508.1	RP11-757G1.6	-0.690915	-0.00587352	0.489619	0.717864	NA	NA	NA	3	3	3	0.286879	0.723096
ENSG00000166111.9	SVOP	0.690824	7.99912	0.489676	4.95823e-07	NA	NA	NA	1	1	1	0.489676	0.00150804
ENSG00000136783.9	NIPSNAP3A	-0.690684	-0.058649	0.489764	0.00662771	NA	NA	NA	1	2	2	0.489764	0.234787
ENSG00000215305.9	VPS16	-0.69025	-0.0593862	0.490037	0.0048027	NA	NA	NA	1	2	2	0.490037	0.536859
ENSG00000166401.14	SERPINB8	0.690077	0.103058	0.490146	0.00265417	NA	NA	NA	1	1	1	0.490146	0.0794216
ENSG00000198218.10	QRICH1	-0.68983	-0.0393789	0.490301	0.02013	NA	NA	NA	1	2	2	0.490301	0.218823
ENSG00000188001.9	TPRG1	0.689422	0.328095	0.490558	0.00154386	NA	NA	NA	1	1	1	0.490558	0.118755
ENSG00000127951.6	FGL2	-0.689029	-0.151328	0.490805	0.000975813	NA	NA	NA	1	1	1	0.490805	0.0800646
ENSG00000187624.8	C17orf97	0.688841	0.00468183	0.490924	1.15062	NA	NA	NA	3	3	3	0.33928	1.18148
ENSG00000171992.12	SYNPO	0.688712	1.11902	0.491004	2.84531e-05	NA	NA	NA	2	2	2	0.377413	0.0151483
ENSG00000166682.10	TMPRSS5	-0.688527	-0.214953	0.491121	0.00100053	NA	NA	NA	1	2	2	0.491121	0.143962
ENSG00000168566.12	SNRNP48	-0.688389	-0.0208371	0.491208	0.0568958	NA	NA	NA	1	1	1	0.491208	0.350385
ENSG00000146872.17	TLK2	0.68837	0.16251	0.49122	0.00131938	NA	NA	NA	1	1	1	0.49122	0.0500277
ENSG00000067560.10	RHOA	-0.688313	-1.53626	0.491256	1.00506e-05	NA	NA	NA	1	1	1	0.491256	0.0047902
ENSG00000004975.11	DVL2	-0.688071	-0.214792	0.491408	0.000572181	NA	NA	NA	1	1	1	0.491408	0.0355553
ENSG00000275491.1	LINC01730	0.687826	0.00928755	0.491563	0.312448	NA	NA	NA	2	2	2	0.514131	0.732444
ENSG00000273142.1	RP11-458F8.4	0.687444	0.0245831	0.491803	0.0382124	NA	NA	NA	1	1	1	0.491803	0.305495
ENSG00000167600.13	CYP2S1	0.687323	0.0615402	0.491879	0.00674095	NA	NA	NA	1	1	1	0.491879	0.162853
ENSG00000171357.5	LURAP1	-0.687292	-0.0421605	0.491899	0.0107205	NA	NA	NA	1	2	2	0.491899	0.396817
ENSG00000264443.1	RP4-594I10.3	0.687123	0.0431965	0.492005	0.0144386	NA	NA	NA	1	1	1	0.492005	0.188071
ENSG00000178115.11	GOLGA8Q	-0.687114	-0.0195055	0.492011	0.089307	NA	NA	NA	1	1	1	0.492011	0.806951
ENSG00000259905.5	PWRN1	0.687022	0.027985	0.492069	0.0400704	NA	NA	NA	2	2	2	0.22189	0.30845
ENSG00000131069.19	ACSS2	-0.686689	-0.127987	0.492279	0.00162848	NA	NA	NA	1	1	1	0.492279	0.0571933
ENSG00000150347.14	ARID5B	0.686668	4.15486	0.492292	1.40261e-06	NA	NA	NA	1	1	1	0.492292	0.00172954
ENSG00000004139.13	SARM1	-0.686642	-0.0867018	0.492308	0.00253514	NA	NA	NA	2	2	2	0.048651	0.115563
ENSG00000130935.9	NOL11	0.686566	0.0526496	0.492356	0.011336	NA	NA	NA	2	3	3	0.503139	0.20727
ENSG00000181027.10	FKRP	-0.686547	-0.0189837	0.492368	0.0695624	NA	NA	NA	1	2	2	0.492368	0.395814
ENSG00000260388.2	LINC00562	0.686363	0.0287827	0.492484	0.0393943	NA	NA	NA	2	2	2	0.318383	0.391764
ENSG00000118004.17	COLEC11	-0.686052	-0.0335857	0.49268	0.0297188	NA	NA	NA	2	3	3	0.377184	0.291682
ENSG00000272430.1	RP11-38L15.8	-0.685943	-0.104097	0.492749	0.00416355	NA	NA	NA	1	3	3	0.492749	0.158353
ENSG00000115541.10	HSPE1	-0.685878	-0.859517	0.49279	3.46612e-05	NA	NA	NA	2	2	2	0.307332	0.00826876
ENSG00000112561.17	TFEB	0.68564	0.0458244	0.49294	0.0132361	NA	NA	NA	2	2	2	0.469629	0.158137
ENSG00000137198.9	GMPR	0.685292	0.150357	0.49316	0.00107847	NA	NA	NA	2	2	2	0.087507	0.0889866
ENSG00000121390.18	PSPC1	-0.685287	-6.67611	0.493163	3.26576e-06	NA	NA	NA	1	1	1	0.493163	0.00661973
ENSG00000153560.11	UBP1	-0.685236	-0.140917	0.493195	0.00126809	NA	NA	NA	1	1	1	0.493195	0.093644
ENSG00000120693.13	SMAD9	-0.685217	-0.0694087	0.493207	0.00933981	NA	NA	NA	2	2	2	0.555637	0.158186
ENSG00000137074.18	APTX	0.684761	0.0186278	0.493495	0.079301	NA	NA	NA	1	3	3	0.493495	0.407349
ENSG00000135205.14	CCDC146	-0.684553	-0.0334312	0.493626	0.0281717	NA	NA	NA	2	2	2	0.507737	0.154928
ENSG00000139433.9	GLTP	0.684304	0.0567473	0.493783	0.00705812	NA	NA	NA	1	1	1	0.493783	0.14161
ENSG00000133687.15	TMTC1	-0.684295	-0.0104072	0.493789	0.351264	NA	NA	NA	3	3	3	0.149635	0.579927
ENSG00000174885.12	NLRP6	0.68429	0.0513649	0.493792	0.0133782	NA	NA	NA	2	2	2	0.300457	0.127607
ENSG00000242485.5	MRPL20	0.684283	0.0115775	0.493797	0.130604	NA	NA	NA	3	4	4	0.019197	0.302792
ENSG00000162482.4	AKR7A3	-0.684086	-0.0442053	0.493921	0.0188763	NA	NA	NA	1	1	1	0.493921	0.319554
ENSG00000185201.16	IFITM2	-0.683846	-0.0463718	0.494073	0.0222516	NA	NA	NA	3	3	3	0.05249	0.219232
ENSG00000143811.18	PYCR2	0.683581	0.228115	0.49424	0.000415168	NA	NA	NA	2	3	3	0.563249	0.0449304
ENSG00000106178.6	CCL24	0.683571	0.0943357	0.494246	0.00335866	NA	NA	NA	1	1	1	0.494246	0.0864466
ENSG00000163689.19	C3orf67	-0.683443	-0.267835	0.494327	0.000602308	NA	NA	NA	1	1	1	0.494327	0.0684339
ENSG00000118495.18	PLAGL1	0.68341	0.268013	0.494348	0.000462719	NA	NA	NA	1	1	1	0.494348	0.0855481
ENSG00000172156.3	CCL11	0.683278	2.31289	0.494431	4.49833e-06	NA	NA	NA	1	1	1	0.494431	0.00312076
ENSG00000127366.5	TAS2R5	0.683277	0.0230024	0.494432	0.0458462	NA	NA	NA	1	1	1	0.494432	0.308185
ENSG00000272274.1	LINC00551	-0.683077	-0.0980709	0.494558	0.00284063	NA	NA	NA	1	1	1	0.494558	0.0780456
ENSG00000138750.14	NUP54	-0.682916	-0.0102644	0.49466	0.283313	NA	NA	NA	3	3	3	0.247822	0.620512
ENSG00000145782.12	ATG12	-0.682875	-0.0542886	0.494686	0.0172934	NA	NA	NA	2	2	2	0.329263	0.226822
ENSG00000171903.16	CYP4F11	-0.682647	-0.0495107	0.49483	0.0130731	NA	NA	NA	1	1	1	0.49483	0.203673
ENSG00000271788.1	CTD-2201E18.5	0.682544	0.109177	0.494895	0.00209514	NA	NA	NA	1	1	1	0.494895	0.0654531
ENSG00000135045.6	C9orf40	-0.682465	-0.0534705	0.494945	0.00769179	NA	NA	NA	1	2	2	0.494945	0.133625
ENSG00000011007.12	ELOA	0.68203	0.15442	0.49522	0.000985175	NA	NA	NA	1	1	1	0.49522	0.0464772
ENSG00000114737.15	CISH	0.681946	0.269802	0.495273	0.000214703	NA	NA	NA	1	1	1	0.495273	0.0390323
ENSG00000106772.17	PRUNE2	0.68159	0.0249285	0.495498	0.039072	NA	NA	NA	1	1	1	0.495498	0.363119
ENSG00000215244.2	RP11-563J2.2	-0.681388	-0.453128	0.495626	0.000256819	NA	NA	NA	1	2	2	0.495626	0.0275662
ENSG00000278765.1	RP5-890E16.5	0.681336	0.0391641	0.495659	0.0126883	NA	NA	NA	1	1	1	0.495659	0.318046
ENSG00000080371.5	RAB21	0.681033	0.22205	0.495851	0.000509971	NA	NA	NA	2	2	2	0.468686	0.0257561
ENSG00000166091.19	CMTM5	0.681029	0.922465	0.495853	0.000385794	NA	NA	NA	1	1	1	0.495853	0.100769
ENSG00000101298.13	SNPH	-0.680808	-4.20412	0.495993	1.45332e-06	NA	NA	NA	1	1	1	0.495993	0.00268974
ENSG00000273230.1	RP11-1246C19.1	-0.68079	-0.0221392	0.496004	0.035658	NA	NA	NA	2	2	2	0.240806	0.295411
ENSG00000102886.14	GDPD3	0.680737	0.0288622	0.496038	0.0469526	NA	NA	NA	2	3	3	0.356387	0.92079
ENSG00000184743.12	ATL3	0.68053	0.211915	0.496169	0.000717101	NA	NA	NA	1	1	1	0.496169	0.0566783
ENSG00000167785.8	ZNF558	0.6796	3.22845	0.496758	4.17091e-06	NA	NA	NA	1	2	2	0.496758	0.0137407
ENSG00000186272.12	ZNF17	0.679525	0.284919	0.496805	0.000768116	NA	NA	NA	1	2	2	0.496805	0.142188
ENSG00000163161.12	ERCC3	0.679279	0.01988	0.496961	0.0769507	NA	NA	NA	1	2	2	0.496961	0.412777
ENSG00000172500.12	FIBP	0.679183	0.0865648	0.497022	0.00359042	NA	NA	NA	1	1	1	0.497022	0.109513
ENSG00000082258.12	CCNT2	-0.679131	-0.0224347	0.497055	0.0653466	NA	NA	NA	2	2	2	0.227904	0.260379
ENSG00000154122.12	ANKH	-0.679055	-0.273468	0.497103	0.000555324	NA	NA	NA	1	2	2	0.497103	0.0611626
ENSG00000044115.20	CTNNA1	-0.678926	-0.383588	0.497185	0.000231226	NA	NA	NA	1	1	1	0.497185	0.0214449
ENSG00000102452.15	NALCN	0.678026	0.0364962	0.497755	0.0221268	NA	NA	NA	1	1	1	0.497755	0.213283
ENSG00000187166.1	H1FNT	0.677986	0.147917	0.497781	0.00126962	NA	NA	NA	2	2	2	0.179138	0.0907614
ENSG00000129197.14	RPAIN	0.677982	0.0960602	0.497783	0.00410991	NA	NA	NA	1	1	1	0.497783	0.171393
ENSG00000118363.11	SPCS2	-0.677806	-0.332403	0.497895	0.000216593	NA	NA	NA	1	1	1	0.497895	0.08882
ENSG00000204564.11	C6orf136	0.677802	0.233012	0.497897	0.00102462	NA	NA	NA	1	2	2	0.497897	0.111599
ENSG00000157554.18	ERG	0.677742	8.12886	0.497935	3.68563e-07	NA	NA	NA	1	1	1	0.497935	0.00088315
ENSG00000228474.5	OST4	0.67738	0.144653	0.498165	0.00118063	NA	NA	NA	1	1	1	0.498165	0.0500299
ENSG00000109163.6	GNRHR	0.677344	0.0834119	0.498188	0.00390767	NA	NA	NA	1	1	1	0.498188	0.0857791
ENSG00000254233.1	RP11-242J7.1	0.677336	1.10853	0.498193	2.31058e-05	NA	NA	NA	1	1	1	0.498193	0.00852659
ENSG00000267107.6	PCAT19	-0.677331	-0.0249941	0.498196	0.0310985	NA	NA	NA	2	2	2	0.277911	0.278773
ENSG00000273759.1	RP4-563E14.1	-0.677265	-0.0627926	0.498238	0.00760788	NA	NA	NA	1	1	1	0.498238	0.304096
ENSG00000120820.12	GLT8D2	0.677261	0.157012	0.49824	0.00109976	NA	NA	NA	2	2	2	0.503173	0.0766752
ENSG00000197487.8	GALP	-0.677009	-0.0301298	0.4984	0.0421471	NA	NA	NA	2	3	3	0.495058	0.294385
ENSG00000153132.12	CLGN	-0.677007	-0.0116009	0.498401	0.2484	NA	NA	NA	3	3	3	0.396602	0.671642
ENSG00000114854.7	TNNC1	-0.67695	-0.172133	0.498438	0.00139102	NA	NA	NA	2	2	2	0.387263	0.1106
ENSG00000162341.16	TPCN2	-0.676782	-0.374828	0.498544	0.000233092	NA	NA	NA	1	1	1	0.498544	0.0233921
ENSG00000154165.4	GPR15	0.676574	0.524434	0.498676	0.000135466	NA	NA	NA	1	1	1	0.498676	0.0202104
ENSG00000019169.10	MARCO	0.676496	0.389814	0.498726	0.000204684	NA	NA	NA	1	1	1	0.498726	0.0475099
ENSG00000127528.5	KLF2	0.676458	0.0929474	0.49875	0.00332025	NA	NA	NA	1	1	1	0.49875	0.0957208
ENSG00000089159.16	PXN	0.6764	0.177862	0.498787	0.000546414	NA	NA	NA	1	1	1	0.498787	0.0566676
ENSG00000167962.13	ZNF598	-0.676379	-0.0934327	0.4988	0.00292608	NA	NA	NA	2	2	2	0.464668	0.0890728
ENSG00000116031.8	CD207	-0.67619	-0.149444	0.49892	0.000940048	NA	NA	NA	1	1	1	0.49892	0.0644054
ENSG00000196502.11	SULT1A1	-0.676138	-0.0540926	0.498953	0.00622157	NA	NA	NA	1	2	2	0.498953	0.302296
ENSG00000186952.14	TMEM232	-0.676064	-0.0297032	0.499	0.0356074	NA	NA	NA	1	1	1	0.499	0.312659
ENSG00000205022.9	PABPN1L	-0.675914	-0.725795	0.499095	4.6854e-05	NA	NA	NA	1	1	1	0.499095	0.0311534
ENSG00000153790.11	C7orf31	0.675833	0.214654	0.499147	2.19751e-05	NA	NA	NA	1	1	1	0.499147	0.0625425
ENSG00000157734.13	SNX22	-0.675444	-1.82974	0.499394	6.53455e-06	NA	NA	NA	1	1	1	0.499394	0.00807162
ENSG00000126698.10	DNAJC8	0.675382	3.3643	0.499433	3.11151e-06	NA	NA	NA	1	1	1	0.499433	0.00458462
ENSG00000260306.1	RP11-645C24.5	0.675327	0.0546317	0.499468	0.00543236	NA	NA	NA	1	3	3	0.499468	0.378132
ENSG00000167447.12	SMG8	-0.675097	-0.0532794	0.499614	0.00893951	NA	NA	NA	2	2	2	0.498623	0.139231
ENSG00000105722.9	ERF	0.674657	1.8434	0.499894	1.22476e-05	NA	NA	NA	1	1	1	0.499894	0.00932247
ENSG00000011485.14	PPP5C	0.674487	0.0363439	0.500002	0.00437132	NA	NA	NA	2	2	2	0.309036	0.198414
ENSG00000129472.13	RAB2B	-0.674481	-0.0364917	0.500006	0.0215958	NA	NA	NA	2	2	2	0.364502	0.147365
ENSG00000102898.11	NUTF2	-0.674348	-0.701264	0.50009	2.6333e-05	NA	NA	NA	1	1	1	0.50009	0.0212516
ENSG00000137818.11	RPLP1	0.673559	0.155126	0.500592	0.00211561	NA	NA	NA	1	1	1	0.500592	0.165111
ENSG00000143727.15	ACP1	-0.673338	-0.102718	0.500732	0.00244377	NA	NA	NA	1	2	2	0.500732	0.0715942
ENSG00000106144.19	CASP2	0.673291	0.289673	0.500762	0.000550051	NA	NA	NA	1	1	1	0.500762	0.0786577
ENSG00000160229.11	ZNF66	0.672983	0.0226302	0.500958	0.0243149	NA	NA	NA	2	2	2	0.071895	0.227253
ENSG00000109920.12	FNBP4	-0.672835	-15.3596	0.501052	1.19661e-07	NA	NA	NA	1	1	1	0.501052	0.000534912
ENSG00000116032.5	GRIN3B	0.672639	0.0172945	0.501177	0.07768	NA	NA	NA	1	2	2	0.501177	0.571395
ENSG00000136960.12	ENPP2	-0.672356	-0.215931	0.501357	0.00049204	NA	NA	NA	1	1	1	0.501357	0.033256
ENSG00000150477.14	KIAA1328	-0.672142	-0.098826	0.501493	0.00210187	NA	NA	NA	1	1	1	0.501493	0.0771558
ENSG00000092964.17	DPYSL2	-0.672056	-0.67416	0.501548	2.65192e-05	NA	NA	NA	1	1	1	0.501548	0.0346476
ENSG00000257259.1	RP11-767I20.1	-0.671949	-11.0585	0.501616	2.03368e-07	NA	NA	NA	1	1	1	0.501616	0.00303413
ENSG00000048462.10	TNFRSF17	0.671825	48.3193	0.501695	6.3556e-09	NA	NA	NA	1	1	1	0.501695	0.000257454
ENSG00000125864.13	BFSP1	-0.671693	-0.148903	0.501779	0.0010785	NA	NA	NA	1	1	1	0.501779	0.0804347
ENSG00000127980.15	PEX1	-0.671693	-0.0351454	0.501779	0.0202731	NA	NA	NA	3	3	3	0.189115	0.531405
ENSG00000174501.14	ANKRD36C	0.671685	0.0426846	0.501784	0.0131338	NA	NA	NA	1	1	1	0.501784	0.170436
ENSG00000175322.11	ZNF519	0.671579	0.015654	0.501852	0.128005	NA	NA	NA	1	1	1	0.501852	0.551554
ENSG00000180447.6	GAS1	0.671497	2.81231	0.501904	1.65254e-06	NA	NA	NA	1	1	1	0.501904	0.00556695
ENSG00000102572.14	STK24	-0.671355	-0.0979121	0.501995	0.00247113	NA	NA	NA	2	2	2	0.555207	0.0629095
ENSG00000145934.16	TENM2	0.671256	0.0122978	0.502057	0.246683	NA	NA	NA	2	2	2	0.120608	0.724828
ENSG00000233237.6	LINC00472	0.67112	0.0961247	0.502144	0.00123491	NA	NA	NA	1	1	1	0.502144	0.134679
ENSG00000161654.9	LSM12	0.671084	0.122589	0.502167	0.0014671	NA	NA	NA	2	2	2	0.293745	0.0685072
ENSG00000107554.16	DNMBP	0.671073	0.0514569	0.502174	0.0106682	NA	NA	NA	2	2	2	0.274354	0.142022
ENSG00000167716.18	WDR81	-0.670872	-0.0568311	0.502302	0.00838314	NA	NA	NA	1	2	2	0.502302	0.163097
ENSG00000121005.8	CRISPLD1	-0.670854	-0.0839319	0.502314	0.0062106	NA	NA	NA	2	2	2	0.000157	0.166314
ENSG00000262655.3	SPON1	0.670794	0.194298	0.502352	0.000673111	NA	NA	NA	1	1	1	0.502352	0.0372984
ENSG00000114125.13	RNF7	-0.670726	-0.0506597	0.502395	0.0145308	NA	NA	NA	1	2	2	0.502395	0.389284
ENSG00000129514.5	FOXA1	0.670605	8.59586	0.502472	1.52085e-07	NA	NA	NA	1	2	2	0.502472	0.00262382
ENSG00000169397.3	RNASE3	-0.670604	-0.156525	0.502473	0.00107706	NA	NA	NA	1	1	1	0.502473	0.0529308
ENSG00000263718.2	RP11-285E9.6	0.670596	7.0219	0.502478	9.99131e-07	NA	NA	NA	1	1	1	0.502478	0.00250089
ENSG00000241635.7	UGT1A1	0.670568	0.0257204	0.502496	0.0362705	NA	NA	NA	1	2	2	0.502496	0.285649
ENSG00000163798.13	SLC4A1AP	-0.670561	-0.0839163	0.5025	0.00331037	NA	NA	NA	1	1	1	0.5025	0.0840718
ENSG00000084207.15	GSTP1	-0.670522	-1.01695	0.502525	1.41012e-05	NA	NA	NA	1	2	2	0.502525	0.0207484
ENSG00000145779.7	TNFAIP8	0.670354	0.397663	0.502632	0.000181703	NA	NA	NA	2	2	2	0.413611	0.0369327
ENSG00000181404.15	WASHC1	-0.67032	-0.0109578	0.502654	0.411908	NA	NA	NA	1	2	2	0.502654	0.908942
ENSG00000106086.18	PLEKHA8	-0.670191	-0.0362976	0.502736	0.0187105	NA	NA	NA	1	1	1	0.502736	0.286355
ENSG00000115386.5	REG1A	-0.670018	-0.50445	0.502846	9.9426e-05	NA	NA	NA	1	1	1	0.502846	0.0412945
ENSG00000123892.11	RAB38	-0.669894	-0.0149455	0.502925	0.115811	NA	NA	NA	2	2	2	0.160744	0.531039
ENSG00000104973.16	MED25	-0.669854	-0.0492708	0.502951	0.0123115	NA	NA	NA	1	2	2	0.502951	0.149135
ENSG00000170275.14	CRTAP	0.669717	0.0378069	0.503038	0.0136413	NA	NA	NA	2	2	2	0.329799	0.182798
ENSG00000099910.16	KLHL22	0.66941	0.189283	0.503234	0.00144893	NA	NA	NA	1	2	2	0.503234	0.256104
ENSG00000135218.17	CD36	0.669289	1.86012	0.503311	5.42737e-06	NA	NA	NA	1	1	1	0.503311	0.00522976
ENSG00000241644.2	INMT	-0.669263	-0.0436118	0.503328	0.0188202	NA	NA	NA	2	2	2	0.548668	0.277713
ENSG00000187815.9	ZFP69	0.669263	0.0130028	0.503328	0.134922	NA	NA	NA	2	3	3	0.487796	0.687636
ENSG00000170242.17	USP47	0.668973	0.126305	0.503513	0.00210798	NA	NA	NA	2	2	2	0.054486	0.0781453
ENSG00000165434.7	PGM2L1	0.668913	0.160982	0.503551	0.000649808	NA	NA	NA	1	1	1	0.503551	0.0494156
ENSG00000278318.4	ZNF229	0.668766	0.0812694	0.503645	0.00666821	NA	NA	NA	1	2	2	0.503645	0.312959
ENSG00000064012.21	CASP8	-0.668312	-0.0179931	0.503934	0.0638579	NA	NA	NA	3	3	3	0.1458	0.364138
ENSG00000008394.12	MGST1	0.667965	0.17217	0.504156	0.00134656	NA	NA	NA	1	1	1	0.504156	0.0799269
ENSG00000233081.1	RP11-440G5.2	0.667927	0.263306	0.50418	0.000405267	NA	NA	NA	1	1	1	0.50418	0.0522776
ENSG00000256806.5	C17orf100	-0.667788	-0.0485979	0.504269	0.0086705	NA	NA	NA	1	1	1	0.504269	0.170645
ENSG00000167766.18	ZNF83	0.667604	0.0146339	0.504386	0.121369	NA	NA	NA	3	4	4	0.05234	0.383545
ENSG00000176533.12	GNG7	-0.667583	-0.059772	0.5044	0.00508346	NA	NA	NA	1	1	1	0.5044	0.133608
ENSG00000188647.12	PTAR1	-0.667544	-2.83961	0.504425	2.74655e-06	NA	NA	NA	1	2	2	0.504425	0.00387025
ENSG00000067113.16	PLPP1	0.667443	9.73154	0.504489	3.11479e-07	NA	NA	NA	1	1	1	0.504489	0.0015758
ENSG00000106400.11	ZNHIT1	0.667385	0.0647556	0.504526	0.00760652	NA	NA	NA	1	1	1	0.504526	0.142505
ENSG00000176194.17	CIDEA	-0.667342	-0.990053	0.504554	4.27052e-05	NA	NA	NA	2	2	2	0.272345	0.0173085
ENSG00000197279.3	ZNF165	-0.66721	-0.0771984	0.504638	0.00487905	NA	NA	NA	2	2	2	0.365215	0.118069
ENSG00000277767.1	RP11-365P13.5	-0.667119	-0.0246877	0.504696	0.0396867	NA	NA	NA	1	1	1	0.504696	0.306063
ENSG00000115598.9	IL1RL2	-0.666958	-0.025101	0.504799	0.0365686	NA	NA	NA	1	2	2	0.504799	0.280905
ENSG00000175664.9	TEX26	0.666549	1.87144	0.50506	1.15017e-05	NA	NA	NA	1	2	2	0.50506	0.0228177
ENSG00000152078.9	TMEM56	-0.666357	-0.207555	0.505183	0.000499013	NA	NA	NA	1	1	1	0.505183	0.0338464
ENSG00000165915.13	SLC39A13	0.666252	0.0763203	0.50525	0.00382819	NA	NA	NA	1	1	1	0.50525	0.0965405
ENSG00000278238.1	RP11-245D16.4	0.665919	0.0313761	0.505463	0.0255443	NA	NA	NA	1	2	2	0.505463	0.222909
ENSG00000197405.7	C5AR1	0.665895	0.11624	0.505478	0.00223918	NA	NA	NA	1	1	1	0.505478	0.0864847
ENSG00000180263.13	FGD6	-0.665762	-0.0736969	0.505563	0.00448336	NA	NA	NA	1	1	1	0.505563	0.143778
ENSG00000162366.7	PDZK1IP1	-0.665633	-0.0367506	0.505646	0.0220273	NA	NA	NA	2	2	2	0.551949	0.196628
ENSG00000166920.12	C15orf48	0.664993	0.446044	0.506055	0.000186792	NA	NA	NA	1	1	1	0.506055	0.0268225
ENSG00000176953.12	NFATC2IP	0.664802	0.0328198	0.506177	0.0253364	NA	NA	NA	1	1	1	0.506177	0.23105
ENSG00000160213.6	CSTB	0.664472	0.0273012	0.506388	0.0314104	NA	NA	NA	3	3	3	0.560647	0.253042
ENSG00000124508.16	BTN2A2	-0.664428	-0.0307126	0.506416	0.0252921	NA	NA	NA	2	3	3	0.512179	0.340618
ENSG00000172766.18	NAA16	0.664116	0.173294	0.506616	0.00112438	NA	NA	NA	1	1	1	0.506616	0.0946773
ENSG00000105221.16	AKT2	0.663938	0.138961	0.50673	0.00106319	NA	NA	NA	1	1	1	0.50673	0.0623627
ENSG00000213967.10	ZNF726	0.663721	0.0516083	0.506869	0.00708655	NA	NA	NA	1	1	1	0.506869	0.173829
ENSG00000105357.15	MYH14	-0.663717	-0.291646	0.506871	0.000203762	NA	NA	NA	2	2	2	0.473794	0.0336733
ENSG00000213024.11	NUP62	0.663056	0.0922478	0.507295	0.00228539	NA	NA	NA	1	1	1	0.507295	0.124144
ENSG00000112186.11	CAP2	-0.662934	-0.0482458	0.507373	0.00954523	NA	NA	NA	1	1	1	0.507373	0.158149
ENSG00000132382.14	MYBBP1A	0.662905	0.0696429	0.507391	0.00583575	NA	NA	NA	3	3	3	0.033162	0.1207
ENSG00000171931.12	FBXW10	0.662753	0.0920128	0.507489	0.00375122	NA	NA	NA	1	1	1	0.507489	0.167748
ENSG00000259656.1	RP11-325E5.1	0.662695	0.227764	0.507526	0.00111563	NA	NA	NA	1	1	1	0.507526	0.128009
ENSG00000166004.14	CEP295	-0.662625	-10.5219	0.507571	1.35825e-06	NA	NA	NA	1	1	1	0.507571	0.00504698
ENSG00000111540.15	RAB5B	0.662539	0.346956	0.507626	0.00034439	NA	NA	NA	1	2	2	0.507626	0.0517472
ENSG00000149289.10	ZC3H12C	0.662416	0.0421451	0.507705	0.0117882	NA	NA	NA	2	2	2	0.217608	0.169647
ENSG00000156232.7	WHAMM	0.662134	0.00986344	0.507886	0.242723	NA	NA	NA	2	2	2	0.45863	0.665689
ENSG00000267272.5	LINC01140	0.662039	0.248855	0.507946	0.000576228	NA	NA	NA	1	1	1	0.507946	0.0631251
ENSG00000177674.15	AGTRAP	-0.66201	-0.0278091	0.507965	0.0332394	NA	NA	NA	1	1	1	0.507965	0.263727
ENSG00000184588.17	PDE4B	-0.661938	-1.65267	0.508011	7.36624e-06	NA	NA	NA	1	1	1	0.508011	0.00469847
ENSG00000204305.13	AGER	0.661841	0.0587959	0.508073	0.034922	NA	NA	NA	1	3	3	0.508073	1.12782
ENSG00000178971.13	CTC1	0.661833	0.0549678	0.508078	0.0124634	NA	NA	NA	2	2	2	0.608238	0.208452
ENSG00000173575.20	CHD2	-0.661818	-1.72483	0.508088	1.43478e-05	NA	NA	NA	1	1	1	0.508088	0.0105622
ENSG00000227482.1	RP11-18B16.2	0.661723	0.190123	0.508149	0.000721099	NA	NA	NA	1	1	1	0.508149	0.0391905
ENSG00000125743.10	SNRPD2	0.661676	1.43499	0.508179	1.21227e-05	NA	NA	NA	1	1	1	0.508179	0.0128976
ENSG00000143546.9	S100A8	0.661501	0.157652	0.508291	0.00118241	NA	NA	NA	1	1	1	0.508291	0.0736434
ENSG00000179588.8	ZFPM1	0.661461	0.0367337	0.508317	0.0177142	NA	NA	NA	1	1	1	0.508317	0.220479
ENSG00000144619.14	CNTN4	-0.661445	-0.0860177	0.508327	0.00293669	NA	NA	NA	1	1	1	0.508327	0.104432
ENSG00000124743.5	KLHL31	0.66132	0.0371282	0.508407	0.0208056	NA	NA	NA	1	1	1	0.508407	0.389488
ENSG00000120885.21	CLU	0.66132	0.188284	0.508407	0.000719802	NA	NA	NA	1	1	1	0.508407	0.0374381
ENSG00000139263.11	LRIG3	-0.660835	-0.0908076	0.508718	0.00197347	NA	NA	NA	1	1	1	0.508718	0.102866
ENSG00000129667.12	RHBDF2	0.660787	0.589104	0.508749	0.000839537	NA	NA	NA	1	1	1	0.508749	0.139459
ENSG00000186652.9	PRG2	-0.660554	-0.0284101	0.508899	0.0505114	NA	NA	NA	2	2	2	0.511115	0.420675
ENSG00000181826.9	RELL1	-0.660299	-0.282831	0.509062	0.000375273	NA	NA	NA	1	2	2	0.509062	0.0717603
ENSG00000260808.1	CTD-2007L18.5	-0.660271	-0.306316	0.50908	0.000279346	NA	NA	NA	2	2	2	0.49387	0.0283793
ENSG00000089902.9	RCOR1	0.660138	4.53829	0.509165	1.01418e-06	NA	NA	NA	1	1	1	0.509165	0.00190975
ENSG00000011376.9	LARS2	0.660085	0.0265979	0.509199	0.039272	NA	NA	NA	1	1	1	0.509199	0.306942
ENSG00000272630.1	RP11-344N10.5	0.660038	0.0400924	0.509229	0.0235826	NA	NA	NA	2	2	2	0.590911	0.596644
ENSG00000073754.5	CD5L	-0.65997	-38.7835	0.509273	1.2714e-08	NA	NA	NA	1	1	1	0.509273	0.000183996
ENSG00000272279.1	RP11-157J24.2	0.659808	0.00716757	0.509377	0.681993	NA	NA	NA	2	2	2	0.169691	0.837296
ENSG00000166165.12	CKB	0.659803	0.0111329	0.509381	0.222504	NA	NA	NA	3	3	3	0.271261	0.473541
ENSG00000188786.9	MTF1	-0.659654	-0.0693016	0.509476	0.0037342	NA	NA	NA	1	1	1	0.509476	0.102508
ENSG00000146574.15	CCZ1B	0.65965	0.0112396	0.509479	0.223229	NA	NA	NA	2	2	2	0.280962	0.572093
ENSG00000113522.13	RAD50	0.659571	0.0596336	0.509529	0.00665557	NA	NA	NA	1	1	1	0.509529	0.145824
ENSG00000141401.11	IMPA2	0.65957	0.254007	0.50953	0.000719591	NA	NA	NA	2	2	2	0.524471	0.0950909
ENSG00000180543.4	TSPYL5	0.659459	0.024574	0.509601	0.0379275	NA	NA	NA	2	2	2	0.161857	0.279584
ENSG00000135631.16	RAB11FIP5	-0.659439	-0.197323	0.509614	0.000467905	NA	NA	NA	2	2	2	0.252884	0.0607169
ENSG00000176444.18	CLK2	-0.659369	-3.03942	0.509659	2.174e-06	NA	NA	NA	1	1	1	0.509659	0.0024814
ENSG00000160799.11	CCDC12	0.659342	0.100726	0.509676	0.00262517	NA	NA	NA	1	1	1	0.509676	0.0711632
ENSG00000119720.17	NRDE2	0.659288	0.0144863	0.509711	0.14127	NA	NA	NA	2	2	2	0.415404	0.727771
ENSG00000274184.1	RP11-158H5.8	-0.659221	-0.034437	0.509754	0.0163528	NA	NA	NA	1	1	1	0.509754	0.327758
ENSG00000167644.11	C19orf33	-0.658545	-0.151159	0.510188	0.00154952	NA	NA	NA	1	1	1	0.510188	0.179155
ENSG00000170364.12	SETMAR	0.658526	0.0220244	0.5102	0.0621963	NA	NA	NA	2	2	2	0.392102	0.608228
ENSG00000213793.5	ZNF888	0.657922	0.0124454	0.510588	0.135413	NA	NA	NA	2	2	2	0.448099	0.551139
ENSG00000133657.14	ATP13A3	-0.657692	-0.0809111	0.510736	0.00379567	NA	NA	NA	2	2	2	0.382691	0.0889427
ENSG00000143369.14	ECM1	-0.657605	-0.0392906	0.510792	0.0154991	NA	NA	NA	2	2	2	0.415345	0.160779
ENSG00000196730.12	DAPK1	-0.657532	-1.71395	0.510839	3.01715e-05	NA	NA	NA	1	2	2	0.510839	0.0218449
ENSG00000066405.12	CLDN18	-0.657527	-0.112898	0.510842	0.00155537	NA	NA	NA	1	1	1	0.510842	0.0667326
ENSG00000075391.16	RASAL2	-0.657205	-0.0779316	0.511049	0.00318488	NA	NA	NA	2	2	2	0.36026	0.0992634
ENSG00000225489.6	RP11-390F4.3	-0.657201	-0.0189519	0.511052	0.0707561	NA	NA	NA	1	2	2	0.511052	0.368405
ENSG00000170049.9	KCNAB3	-0.65693	-0.0411778	0.511226	0.016688	NA	NA	NA	1	1	1	0.511226	0.187164
ENSG00000138050.14	THUMPD2	-0.656901	-0.0299	0.511244	0.0287292	NA	NA	NA	2	2	2	0.453312	0.155068
ENSG00000070367.15	EXOC5	-0.656779	-0.0585221	0.511323	0.0091613	NA	NA	NA	1	1	1	0.511323	0.339718
ENSG00000130475.14	FCHO1	-0.656767	-0.0411639	0.511331	0.0153148	NA	NA	NA	1	1	1	0.511331	0.170149
ENSG00000251584.1	RP11-440I14.3	0.656157	0.0193643	0.511723	0.0627432	NA	NA	NA	1	3	3	0.511723	0.375537
ENSG00000099326.8	MZF1	-0.656131	-0.0491236	0.51174	0.0102807	NA	NA	NA	2	2	2	0.511178	0.178439
ENSG00000161381.13	PLXDC1	0.656116	0.0895216	0.511749	0.00262263	NA	NA	NA	2	2	2	0.522706	0.104865
ENSG00000143858.11	SYT2	0.65596	0.409411	0.51185	0.000147697	NA	NA	NA	1	1	1	0.51185	0.0171392
ENSG00000215251.3	FASTKD5	0.655646	0.0470735	0.512052	0.00993836	NA	NA	NA	2	2	2	0.427836	0.140039
ENSG00000268555.1	RP11-678G14.3	-0.655582	-0.00967056	0.512093	0.246796	NA	NA	NA	1	2	2	0.512093	0.737082
ENSG00000161055.3	SCGB3A1	-0.655167	-0.346992	0.51236	0.000196585	NA	NA	NA	1	1	1	0.51236	0.0943337
ENSG00000110200.8	ANAPC15	-0.655015	-3.69723	0.512458	1.98233e-06	NA	NA	NA	1	1	1	0.512458	0.00521553
ENSG00000127580.15	WDR24	-0.654854	-0.0168786	0.512562	0.0406015	NA	NA	NA	3	3	3	0.156124	0.439197
ENSG00000112167.9	SAYSD1	0.654632	0.116077	0.512705	0.00209765	NA	NA	NA	1	1	1	0.512705	0.117474
ENSG00000148600.14	CDHR1	0.654386	0.0248611	0.512863	0.0439857	NA	NA	NA	2	2	2	0.32015	0.184843
ENSG00000091844.7	RGS17	-0.654222	-0.300121	0.512969	0.000326971	NA	NA	NA	1	2	2	0.512969	0.0416831
ENSG00000146285.13	SCML4	0.654107	0.00917573	0.513043	0.328978	NA	NA	NA	2	2	2	0.534357	0.606627
ENSG00000233056.2	ERVH48-1	0.653956	0.0409515	0.51314	0.0163939	NA	NA	NA	3	3	3	0.116903	0.308159
ENSG00000116771.5	AGMAT	0.653878	0.0614783	0.51319	0.00543587	NA	NA	NA	2	2	2	0.516474	0.122991
ENSG00000125454.11	SLC25A19	-0.65375	-0.0278854	0.513273	0.0366195	NA	NA	NA	1	1	1	0.513273	0.286458
ENSG00000183648.9	NDUFB1	-0.653671	-0.037771	0.513324	0.0237023	NA	NA	NA	2	2	2	0.202843	0.273379
ENSG00000196456.11	ZNF775	0.653567	0.0177296	0.513391	0.0735055	NA	NA	NA	1	1	1	0.513391	0.409654
ENSG00000099995.18	SF3A1	0.653536	0.150711	0.513411	0.00104849	NA	NA	NA	1	1	1	0.513411	0.0584627
ENSG00000162298.18	SYVN1	0.653323	0.114344	0.513548	0.00242643	NA	NA	NA	1	1	1	0.513548	0.0867557
ENSG00000171262.11	FAM98B	-0.653056	-0.240215	0.51372	0.0012111	NA	NA	NA	1	1	1	0.51372	0.192286
ENSG00000123636.17	BAZ2B	-0.653031	-0.357527	0.513736	0.00044287	NA	NA	NA	1	1	1	0.513736	0.141589
ENSG00000113141.17	IK	0.653014	0.102476	0.513747	0.00225864	NA	NA	NA	1	2	2	0.513747	0.086186
ENSG00000253506.2	NACA2	-0.65288	-1.56193	0.513834	1.12163e-05	NA	NA	NA	2	2	2	0.64856	0.0167223
ENSG00000095794.19	CREM	-0.652848	-0.131372	0.513854	0.00137096	NA	NA	NA	1	1	1	0.513854	0.0645418
ENSG00000167842.15	MIS12	0.652593	0.0695884	0.514019	0.00301136	NA	NA	NA	1	1	1	0.514019	0.264124
ENSG00000172568.4	FNDC9	-0.652495	-0.0423343	0.514082	0.0108183	NA	NA	NA	2	2	2	0.54468	0.382758
ENSG00000169682.17	SPNS1	0.652199	0.0723623	0.514273	0.00491545	NA	NA	NA	1	1	1	0.514273	0.10254
ENSG00000168234.12	TTC39C	0.651922	0.0740793	0.514451	0.00430045	NA	NA	NA	3	3	3	0.434583	0.125247
ENSG00000271855.1	RP11-214N9.1	-0.65182	-0.0399446	0.514517	0.0189856	NA	NA	NA	1	2	2	0.514517	0.300867
ENSG00000245532.7	NEAT1	0.651776	0.0142426	0.514546	0.171299	NA	NA	NA	3	3	3	0.351925	0.578154
ENSG00000233817.1	RP11-168K11.3	0.651771	0.475456	0.514549	0.000111263	NA	NA	NA	1	1	1	0.514549	0.0154883
ENSG00000157765.11	SLC34A2	0.651704	0.87635	0.514592	6.22675e-05	NA	NA	NA	1	1	1	0.514592	0.0379803
ENSG00000131558.14	EXOC4	0.651557	0.0229507	0.514687	0.0419133	NA	NA	NA	1	1	1	0.514687	0.435455
ENSG00000114107.8	CEP70	-0.651414	-0.249134	0.514779	0.000354514	NA	NA	NA	1	1	1	0.514779	0.0476852
ENSG00000170074.19	FAM153A	0.651362	0.012962	0.514813	0.448652	NA	NA	NA	2	2	2	0.092649	0.738966
ENSG00000174886.12	NDUFA11	-0.651281	-2.67282	0.514865	4.72083e-06	NA	NA	NA	1	2	2	0.514865	0.0041402
ENSG00000204859.12	ZBTB48	0.65109	0.103087	0.514988	0.00186348	NA	NA	NA	2	2	2	0.062481	0.0850199
ENSG00000108518.7	PFN1	0.651075	0.483221	0.514998	7.48635e-05	NA	NA	NA	1	1	1	0.514998	0.0199453
ENSG00000272564.1	RP11-548P2.2	0.650947	0.0529906	0.515081	0.00789902	NA	NA	NA	1	1	1	0.515081	0.129325
ENSG00000261504.1	LINC01686	-0.650824	-0.272052	0.51516	0.00027915	NA	NA	NA	1	1	1	0.51516	0.0533243
ENSG00000278071.1	RP11-736N17.10	0.650335	0.620821	0.515476	7.30302e-05	NA	NA	NA	1	1	1	0.515476	0.0808493
ENSG00000150455.13	TIRAP	0.650232	0.0640481	0.515542	0.00758172	NA	NA	NA	2	2	2	0.479021	0.125174
ENSG00000178700.7	DHFR2	-0.650222	-0.0341075	0.515549	0.014987	NA	NA	NA	2	2	2	0.650556	0.266014
ENSG00000172575.11	RASGRP1	0.650086	0.0911077	0.515637	0.00292882	NA	NA	NA	1	1	1	0.515637	0.091573
ENSG00000144366.15	GULP1	-0.650067	-11.222	0.515649	1.71998e-07	NA	NA	NA	1	1	1	0.515649	0.00279032
ENSG00000177453.7	NIM1K	0.6497	0.0389286	0.515886	0.0235116	NA	NA	NA	2	2	2	0.584794	0.343601
ENSG00000172404.4	DNAJB7	-0.649665	-0.190666	0.515909	0.00239243	NA	NA	NA	2	2	2	0.533657	0.188845
ENSG00000144749.13	LRIG1	0.649664	2.85597	0.515909	6.83523e-06	NA	NA	NA	1	1	1	0.515909	0.0144455
ENSG00000180638.17	SLC47A2	0.649166	0.0816091	0.516231	0.00370959	NA	NA	NA	1	1	1	0.516231	0.084917
ENSG00000134463.14	ECHDC3	0.648777	0.0210605	0.516482	0.0456535	NA	NA	NA	4	5	5	0.420891	0.426198
ENSG00000083520.14	DIS3	0.648546	0.490938	0.516632	0.00040902	NA	NA	NA	1	2	2	0.516632	0.111745
ENSG00000119917.13	IFIT3	0.648422	0.880599	0.516712	6.37046e-05	NA	NA	NA	1	2	2	0.516712	0.0755111
ENSG00000270972.1	RP11-326C3.15	-0.648372	-0.0177921	0.516745	0.0633462	NA	NA	NA	2	3	3	0.54724	0.558462
ENSG00000214435.7	AS3MT	0.648059	0.0304387	0.516947	0.0247022	NA	NA	NA	1	1	1	0.516947	0.260918
ENSG00000163527.9	STT3B	0.647779	0.104224	0.517128	0.00196047	NA	NA	NA	1	2	2	0.517128	0.0824954
ENSG00000148053.15	NTRK2	-0.647657	-0.12248	0.517207	0.00141587	NA	NA	NA	1	1	1	0.517207	0.0688441
ENSG00000107290.13	SETX	-0.647626	-0.111377	0.517227	0.00166826	NA	NA	NA	1	1	1	0.517227	0.108802
ENSG00000134851.12	TMEM165	0.647456	0.526709	0.517337	7.88061e-05	NA	NA	NA	1	2	2	0.517337	0.0280306
ENSG00000234719.8	NPIPB2	-0.647374	-0.0072366	0.51739	0.435942	NA	NA	NA	1	1	1	0.51739	0.935799
ENSG00000272010.1	CTD-3025N20.3	-0.647278	-0.0249981	0.517452	0.038109	NA	NA	NA	1	2	2	0.517452	0.299783
ENSG00000126218.11	F10	0.647235	12.4276	0.51748	1.75341e-07	NA	NA	NA	1	1	1	0.51748	0.000704802
ENSG00000104889.5	RNASEH2A	-0.647125	-0.060093	0.517551	0.00631128	NA	NA	NA	1	1	1	0.517551	0.344034
ENSG00000188011.5	RTP5	-0.646997	-0.0625021	0.517634	0.00464833	NA	NA	NA	2	2	2	0.579298	0.199801
ENSG00000241839.9	PLEKHO2	0.64698	0.0475627	0.517645	0.0111135	NA	NA	NA	1	1	1	0.517645	0.146081
ENSG00000100350.14	FOXRED2	-0.646946	-0.0203284	0.517667	0.0416715	NA	NA	NA	1	2	2	0.517667	0.487693
ENSG00000100263.13	RHBDD3	-0.646685	-0.06638	0.517836	0.0316641	NA	NA	NA	2	2	2	0.020182	0.497979
ENSG00000205155.7	PSENEN	0.646635	0.500126	0.517868	7.77575e-05	NA	NA	NA	1	1	1	0.517868	0.0248977
ENSG00000112936.18	C7	0.64628	0.0248652	0.518098	0.0145293	NA	NA	NA	1	1	1	0.518098	0.548598
ENSG00000196950.13	SLC39A10	-0.645723	-0.113019	0.518459	0.000915665	NA	NA	NA	1	1	1	0.518459	0.115971
ENSG00000169435.13	RASSF6	-0.645701	-0.176049	0.518473	0.000745616	NA	NA	NA	1	2	2	0.518473	0.03837
ENSG00000143162.7	CREG1	0.64555	0.123764	0.518571	0.00195914	NA	NA	NA	1	2	2	0.518571	0.13811
ENSG00000100612.13	DHRS7	-0.645493	-0.0203313	0.518608	0.0636823	NA	NA	NA	1	1	1	0.518608	0.510691
ENSG00000145354.9	CISD2	0.645466	0.0616063	0.518625	0.00616584	NA	NA	NA	2	2	2	0.349646	0.0835388
ENSG00000083097.14	DOPEY1	0.645338	0.00910089	0.518708	0.266052	NA	NA	NA	3	3	3	0.460823	0.633685
ENSG00000139055.6	ERP27	0.645194	0.0155983	0.518801	0.0869646	NA	NA	NA	2	2	2	0.147128	0.424101
ENSG00000175175.5	PPM1E	-0.645192	-0.0686048	0.518803	0.00484751	NA	NA	NA	1	1	1	0.518803	0.107675
ENSG00000149573.8	MPZL2	-0.644724	-0.0248398	0.519106	0.0341811	NA	NA	NA	1	1	1	0.519106	0.272224
ENSG00000169032.9	MAP2K1	-0.644676	-0.116628	0.519137	0.00133745	NA	NA	NA	1	1	1	0.519137	0.0660735
ENSG00000118418.14	HMGN3	0.644575	0.263299	0.519203	0.000392018	NA	NA	NA	2	2	2	0.453903	0.0340905
ENSG00000136111.12	TBC1D4	0.644541	0.0214938	0.519225	0.0556398	NA	NA	NA	2	2	2	0.162813	0.299358
ENSG00000127249.14	ATP13A4	-0.644322	-0.0809577	0.519366	0.00337236	NA	NA	NA	2	2	2	0.494357	0.0934783
ENSG00000163541.11	SUCLG1	-0.644115	-0.485	0.519501	9.9744e-05	NA	NA	NA	1	1	1	0.519501	0.0326495
ENSG00000153896.17	ZNF599	-0.644065	-0.0745879	0.519533	0.00333715	NA	NA	NA	1	1	1	0.519533	0.447512
ENSG00000167272.10	POP5	0.643999	183.113	0.519576	1.711e-09	NA	NA	NA	1	2	2	0.519576	0.000171304
ENSG00000160321.14	ZNF208	-0.643857	-0.344447	0.519668	0.000272389	NA	NA	NA	1	1	1	0.519668	0.0325478
ENSG00000272716.1	RP11-563N4.1	-0.643774	-0.0467183	0.519722	0.0156301	NA	NA	NA	1	1	1	0.519722	0.260369
ENSG00000136630.12	HLX	0.64372	0.0761299	0.519757	0.00379662	NA	NA	NA	1	1	1	0.519757	0.0917774
ENSG00000260257.2	RP5-1085F17.3	0.643685	0.112776	0.51978	0.00120179	NA	NA	NA	1	2	2	0.51978	0.233242
ENSG00000161958.10	FGF11	0.643379	12.8252	0.519978	2.04971e-07	NA	NA	NA	1	1	1	0.519978	0.00180052
ENSG00000171448.8	ZBTB26	-0.643361	-1.01158	0.51999	7.12813e-06	NA	NA	NA	1	1	1	0.51999	0.0109384
ENSG00000255121.2	RP11-110I1.12	-0.643214	-0.0271549	0.520085	0.0289544	NA	NA	NA	1	1	1	0.520085	0.25222
ENSG00000164211.12	STARD4	-0.643211	-0.0796789	0.520087	0.00434109	NA	NA	NA	1	1	1	0.520087	0.141066
ENSG00000189042.13	ZNF567	0.643189	0.0404863	0.520101	0.0124651	NA	NA	NA	2	2	2	0.541837	0.168739
ENSG00000221944.6	TIGD1	-0.64316	-0.0353057	0.52012	0.0186299	NA	NA	NA	2	2	2	0.454847	0.243686
ENSG00000108946.14	PRKAR1A	-0.642122	-1.73578	0.520794	1.06676e-05	NA	NA	NA	1	1	1	0.520794	0.0197116
ENSG00000148482.11	SLC39A12	-0.642071	-0.0299407	0.520827	0.0218511	NA	NA	NA	1	2	2	0.520827	0.343813
ENSG00000170791.17	CHCHD7	0.641988	0.124774	0.520881	0.0016354	NA	NA	NA	2	2	2	0.139394	0.0711629
ENSG00000133112.16	TPT1	0.641983	0.568372	0.520884	0.000111724	NA	NA	NA	1	1	1	0.520884	0.0234741
ENSG00000109062.11	SLC9A3R1	-0.641801	-0.062673	0.521002	0.00673953	NA	NA	NA	2	2	2	0.507763	0.119894
ENSG00000128604.19	IRF5	-0.641678	-0.0598718	0.521082	0.00678505	NA	NA	NA	1	2	2	0.521082	0.396464
ENSG00000179886.5	TIGD5	-0.64152	-0.165611	0.521185	0.000855332	NA	NA	NA	1	1	1	0.521185	0.0412412
ENSG00000112624.12	GLTSCR1L	-0.641477	-0.0562763	0.521213	0.00759375	NA	NA	NA	1	1	1	0.521213	0.135634
ENSG00000159214.12	CCDC24	-0.641293	-0.172499	0.521333	0.000850342	NA	NA	NA	2	2	2	0.375251	0.0936537
ENSG00000110696.9	C11orf58	-0.641127	-1.49196	0.52144	1.40106e-05	NA	NA	NA	1	1	1	0.52144	0.00650085
ENSG00000064652.10	SNX24	-0.64112	-0.393931	0.521445	0.000169764	NA	NA	NA	1	1	1	0.521445	0.0206813
ENSG00000151611.13	MMAA	0.641057	0.0583209	0.521485	0.0185755	NA	NA	NA	2	2	2	0.504652	0.266883
ENSG00000103494.12	RPGRIP1L	-0.641039	-0.0957478	0.521498	0.00268688	NA	NA	NA	2	2	2	0.446367	0.100225
ENSG00000135535.15	CD164	0.640824	0.181732	0.521637	0.000683682	NA	NA	NA	1	2	2	0.521637	0.0670658
ENSG00000225783.6	MIAT	0.640704	0.0175004	0.521715	0.0702417	NA	NA	NA	1	1	1	0.521715	0.426046
ENSG00000178038.16	ALS2CL	-0.640525	-0.0292498	0.521831	0.0303902	NA	NA	NA	2	2	2	0.322939	0.180933
ENSG00000272622.1	RP11-395N3.2	0.640512	0.397461	0.52184	0.000204209	NA	NA	NA	1	1	1	0.52184	0.0591806
ENSG00000167779.7	IGFBP6	-0.640356	-0.1513	0.521941	0.000936842	NA	NA	NA	1	1	1	0.521941	0.0573696
ENSG00000134049.5	IER3IP1	0.640179	0.421722	0.522056	0.000118809	NA	NA	NA	1	2	2	0.522056	0.0163212
ENSG00000162998.4	FRZB	-0.640105	-0.108271	0.522105	0.00601333	NA	NA	NA	2	2	2	0.171741	0.173612
ENSG00000215217.6	C5orf49	-0.639967	-0.136814	0.522194	0.00155096	NA	NA	NA	1	1	1	0.522194	0.0721419
ENSG00000121871.3	SLITRK3	-0.63985	-0.203361	0.52227	0.000631129	NA	NA	NA	1	1	1	0.52227	0.0512144
ENSG00000157617.16	C2CD2	-0.639804	-0.0335826	0.5223	0.0201015	NA	NA	NA	1	1	1	0.5223	0.209186
ENSG00000181751.9	C5orf30	-0.639769	-11.4954	0.522323	5.5097e-07	NA	NA	NA	1	1	1	0.522323	0.00410129
ENSG00000158470.5	B4GALT5	-0.639746	-1.0501	0.522338	6.762e-05	NA	NA	NA	1	1	1	0.522338	0.0311684
ENSG00000117143.13	UAP1	-0.639426	-0.0647192	0.522546	0.0039045	NA	NA	NA	2	2	2	0.479116	0.148928
ENSG00000163964.14	PIGX	-0.639307	-0.0212539	0.522623	0.0541125	NA	NA	NA	1	1	1	0.522623	0.340973
ENSG00000054267.21	ARID4B	-0.639187	-0.0483158	0.522701	0.0116627	NA	NA	NA	1	1	1	0.522701	0.225516
ENSG00000152904.11	GGPS1	-0.639187	-0.0507218	0.522701	0.0105825	NA	NA	NA	1	1	1	0.522701	0.214819
ENSG00000137574.10	TGS1	-0.638963	-0.0516688	0.522847	0.00516452	NA	NA	NA	1	1	1	0.522847	0.181986
ENSG00000108557.18	RAI1	-0.638823	-0.0431733	0.522938	0.0124035	NA	NA	NA	1	1	1	0.522938	0.159729
ENSG00000169241.17	SLC50A1	0.638696	0.0579913	0.523021	0.00644989	NA	NA	NA	2	2	2	0.542081	0.122648
ENSG00000123178.14	SPRYD7	0.638301	0.117466	0.523278	0.00166983	NA	NA	NA	2	2	2	0.447084	0.141615
ENSG00000105829.11	BET1	-0.637857	-0.0651897	0.523567	0.00579574	NA	NA	NA	2	2	2	0.35735	0.106906
ENSG00000111077.17	TNS2	-0.637722	-0.0250469	0.523655	0.0396104	NA	NA	NA	2	2	2	0.577125	0.208819
ENSG00000110321.16	EIF4G2	-0.637622	-0.121934	0.52372	0.00138822	NA	NA	NA	1	1	1	0.52372	0.0556614
ENSG00000151014.5	NOCT	-0.637583	-0.625461	0.523745	0.000163096	NA	NA	NA	1	1	1	0.523745	0.0770744
ENSG00000262585.1	LINC01979	-0.637522	-0.0429703	0.523785	0.0157449	NA	NA	NA	2	2	2	0.523753	0.185359
ENSG00000116874.11	WARS2	-0.637385	-0.0146824	0.523874	0.102751	NA	NA	NA	1	1	1	0.523874	0.45265
ENSG00000273032.1	DGCR9	-0.637239	-0.0471566	0.523969	0.0155285	NA	NA	NA	1	1	1	0.523969	0.18394
ENSG00000150990.7	DHX37	0.637202	0.118409	0.523993	0.00162997	NA	NA	NA	1	1	1	0.523993	0.069522
ENSG00000167861.15	HID1	-0.636994	-0.0289851	0.524129	0.0283972	NA	NA	NA	1	1	1	0.524129	0.234535
ENSG00000136213.9	CHST12	0.636774	0.0670841	0.524272	0.00504023	NA	NA	NA	1	2	2	0.524272	0.114692
ENSG00000123240.16	OPTN	-0.636708	-0.0695223	0.524315	0.00751852	NA	NA	NA	2	2	2	0.069947	0.128918
ENSG00000140374.15	ETFA	0.636538	0.086981	0.524426	0.00336916	NA	NA	NA	1	1	1	0.524426	0.0966648
ENSG00000158042.8	MRPL17	0.636293	0.167412	0.524586	0.000665571	NA	NA	NA	2	2	2	0.526952	0.0651839
ENSG00000253821.1	RP11-246K15.1	0.636097	12.5537	0.524713	1.3072e-07	NA	NA	NA	1	1	1	0.524713	0.000591459
ENSG00000122482.20	ZNF644	-0.635985	-0.293288	0.524786	0.000238319	NA	NA	NA	2	2	2	0.515733	0.0348146
ENSG00000070159.13	PTPN3	-0.635892	-0.0461625	0.524847	0.0134927	NA	NA	NA	2	2	2	0.613595	0.177747
ENSG00000189129.13	PLAC9	-0.635514	-0.0243262	0.525093	0.0428829	NA	NA	NA	1	2	2	0.525093	0.291126
ENSG00000204954.9	C12orf73	-0.635297	-0.0613258	0.525235	0.00436426	NA	NA	NA	1	3	3	0.525235	0.20016
ENSG00000241553.12	ARPC4	0.634694	0.841293	0.525628	2.58106e-05	NA	NA	NA	2	2	2	0.254215	0.00941521
ENSG00000140577.15	CRTC3	0.634545	0.134096	0.525725	0.00193873	NA	NA	NA	1	1	1	0.525725	0.0962895
ENSG00000100478.14	AP4S1	0.634165	0.0633389	0.525973	0.00465535	NA	NA	NA	2	2	2	0.525121	0.109972
ENSG00000269946.1	RP11-2B6.3	0.634113	0.0963732	0.526007	0.00152636	NA	NA	NA	1	1	1	0.526007	0.112127
ENSG00000112149.9	CD83	-0.633927	-0.0500933	0.526128	0.0104036	NA	NA	NA	2	2	2	0.515373	0.163694
ENSG00000007264.14	MATK	0.633912	0.0816893	0.526138	0.00593539	NA	NA	NA	1	1	1	0.526138	0.235318
ENSG00000203995.9	ZYG11A	-0.633901	-0.0574668	0.526145	0.00687334	NA	NA	NA	2	3	3	0.247602	0.117167
ENSG00000269964.2	MEI4	-0.633887	-0.514979	0.526155	8.83923e-05	NA	NA	NA	2	2	2	0.35871	0.0108247
ENSG00000158315.10	RHBDL2	0.633807	0.0456912	0.526207	0.0100299	NA	NA	NA	1	2	2	0.526207	0.171499
ENSG00000132394.10	EEFSEC	-0.633762	-0.0522234	0.526236	0.00864453	NA	NA	NA	1	1	1	0.526236	0.167703
ENSG00000105329.9	TGFB1	-0.633546	-0.0194578	0.526377	0.0504784	NA	NA	NA	1	1	1	0.526377	0.438899
ENSG00000256525.6	POLG2	0.6328	2.27959	0.526864	2.41183e-05	NA	NA	NA	1	2	2	0.526864	0.0212674
ENSG00000065413.18	ANKRD44	-0.632712	-0.0422979	0.526922	0.0127147	NA	NA	NA	1	1	1	0.526922	0.157596
ENSG00000183340.6	JRKL	-0.632693	-0.410983	0.526934	0.000821388	NA	NA	NA	1	1	1	0.526934	0.10288
ENSG00000144647.5	POMGNT2	-0.63262	-0.0237223	0.526982	0.0405096	NA	NA	NA	1	2	2	0.526982	0.342674
ENSG00000145685.13	LHFPL2	-0.632565	-1.00583	0.527018	2.74426e-05	NA	NA	NA	1	1	1	0.527018	0.00755894
ENSG00000272325.1	NUDT3	0.632218	0.0890286	0.527244	0.00153316	NA	NA	NA	2	2	2	0.25763	0.145004
ENSG00000106565.17	TMEM176B	-0.632148	-0.023214	0.52729	0.049316	NA	NA	NA	2	2	2	0.581776	0.514077
ENSG00000143537.13	ADAM15	-0.631956	-0.0172645	0.527416	0.072212	NA	NA	NA	3	3	3	0.559576	0.450683
ENSG00000278740.1	RP11-147L13.14	-0.631701	-0.0199005	0.527582	0.0894856	NA	NA	NA	1	2	2	0.527582	0.439437
ENSG00000100578.14	KIAA0586	0.631646	0.301309	0.527618	0.000177619	NA	NA	NA	1	1	1	0.527618	0.0478412
ENSG00000229214.1	LINC00242	-0.631513	-0.130388	0.527705	0.00139084	NA	NA	NA	1	1	1	0.527705	0.0623139
ENSG00000130147.15	SH3BP4	0.631491	0.177586	0.527719	0.00123546	NA	NA	NA	2	2	2	0.295915	0.0451025
ENSG00000177889.9	UBE2N	-0.63131	-0.0815244	0.527838	0.00315409	NA	NA	NA	1	1	1	0.527838	0.0877651
ENSG00000198574.5	SH2D1B	-0.631236	-11.3635	0.527886	1.86733e-07	NA	NA	NA	1	2	2	0.527886	0.00150657
ENSG00000229291.1	RP4-580N22.2	0.631225	0.0371328	0.527893	0.0179992	NA	NA	NA	2	2	2	0.405179	0.165461
ENSG00000165238.16	WNK2	-0.631122	-0.0620152	0.527961	0.00962299	NA	NA	NA	1	1	1	0.527961	0.313085
ENSG00000153406.13	NMRAL1	0.630487	0.0144912	0.528376	0.0940623	NA	NA	NA	2	2	2	0.504179	0.516418
ENSG00000181523.12	SGSH	0.630475	0.0201242	0.528384	0.0480495	NA	NA	NA	2	2	2	0.532375	0.508
ENSG00000182983.14	ZNF662	-0.629772	-0.0954059	0.528844	0.00216038	NA	NA	NA	2	2	2	0.25165	0.0742256
ENSG00000182566.13	CLEC4G	0.629692	0.0963025	0.528896	0.00456506	NA	NA	NA	2	2	2	0.360664	0.299684
ENSG00000144354.13	CDCA7	-0.629681	-0.0347915	0.528903	0.0154714	NA	NA	NA	1	1	1	0.528903	0.258052
ENSG00000115935.17	WIPF1	-0.629518	-8.26571	0.52901	3.33505e-07	NA	NA	NA	1	1	1	0.52901	0.00109464
ENSG00000145439.11	CBR4	-0.629411	-0.0673519	0.52908	0.0053446	NA	NA	NA	2	2	2	0.22115	0.0811615
ENSG00000134283.17	PPHLN1	0.629285	0.0411324	0.529162	0.0140945	NA	NA	NA	2	2	2	0.282715	0.130464
ENSG00000121073.13	SLC35B1	0.629239	0.896766	0.529193	1.21678e-05	NA	NA	NA	2	2	2	0.530055	0.013526
ENSG00000180425.11	C11orf71	-0.629182	-0.989488	0.52923	1.52977e-05	NA	NA	NA	1	2	2	0.52923	0.0118213
ENSG00000126934.13	MAP2K2	0.628754	0.113591	0.52951	0.00375229	NA	NA	NA	1	1	1	0.52951	0.165656
ENSG00000229314.5	ORM1	0.628747	0.134952	0.529515	0.00234545	NA	NA	NA	1	1	1	0.529515	0.152921
ENSG00000001626.14	CFTR	-0.628632	-0.289016	0.52959	0.000224091	NA	NA	NA	1	1	1	0.52959	0.0227669
ENSG00000273972.1	CTD-2306A12.1	0.628422	0.00918737	0.529727	0.239088	NA	NA	NA	2	2	2	0.326812	0.473768
ENSG00000114450.9	GNB4	-0.628293	-0.341379	0.529812	0.000173792	NA	NA	NA	1	1	1	0.529812	0.0209093
ENSG00000256955.2	RP11-417L19.2	0.628124	4.56883	0.529923	4.42365e-07	NA	NA	NA	1	1	1	0.529923	0.00201518
ENSG00000198121.13	LPAR1	0.627979	0.108117	0.530018	0.00165993	NA	NA	NA	1	1	1	0.530018	0.12196
ENSG00000129007.14	CALML4	0.627884	0.122686	0.53008	0.00119301	NA	NA	NA	1	2	2	0.53008	0.053804
ENSG00000070778.12	PTPN21	-0.627809	-0.178314	0.530129	0.000797141	NA	NA	NA	1	1	1	0.530129	0.0797582
ENSG00000164062.12	APEH	0.627798	0.0770971	0.530136	0.00320366	NA	NA	NA	1	2	2	0.530136	0.0879929
ENSG00000164089.8	ETNPPL	0.627699	0.213782	0.530201	0.000668039	NA	NA	NA	1	1	1	0.530201	0.0834684
ENSG00000186847.5	KRT14	0.627618	0.0864181	0.530254	0.000374398	NA	NA	NA	2	2	2	0.213155	0.0489491
ENSG00000147689.16	FAM83A	-0.627351	-0.0421745	0.530429	0.00918674	NA	NA	NA	1	1	1	0.530429	0.237276
ENSG00000100982.11	PCIF1	0.627299	0.198653	0.530463	0.00054581	NA	NA	NA	1	1	1	0.530463	0.0630849
ENSG00000105497.7	ZNF175	0.627269	0.863993	0.530483	2.76272e-05	NA	NA	NA	1	2	2	0.530483	0.0290419
ENSG00000165475.13	CRYL1	-0.62698	-0.096449	0.530672	0.00808968	NA	NA	NA	2	2	2	0.125808	0.161875
ENSG00000055732.12	MCOLN3	-0.626816	-0.0274269	0.53078	0.0324383	NA	NA	NA	1	2	2	0.53078	0.279397
ENSG00000096088.16	PGC	0.626611	1.47349	0.530914	1.08262e-05	NA	NA	NA	1	1	1	0.530914	0.01818
ENSG00000059588.9	TARBP1	-0.626464	-0.0605764	0.53101	0.00215997	NA	NA	NA	2	2	2	0.048419	0.110695
ENSG00000153165.18	RGPD3	-0.626387	-2.76288	0.531061	4.27152e-06	NA	NA	NA	1	2	2	0.531061	0.00416848
ENSG00000162444.11	RBP7	0.626308	0.0617788	0.531113	0.00440536	NA	NA	NA	2	2	2	0.252255	0.141618
ENSG00000099284.13	H2AFY2	-0.62591	-0.202817	0.531374	0.000515338	NA	NA	NA	2	2	2	0.319948	0.0708948
ENSG00000131187.9	F12	0.625898	1.21585	0.531382	4.47696e-05	NA	NA	NA	1	2	2	0.531382	0.0277098
ENSG00000263082.1	LINC02187	-0.625817	-0.0233654	0.531435	0.0562969	NA	NA	NA	1	1	1	0.531435	0.381418
ENSG00000273824.1	RP11-81H14.1	-0.625572	-0.0539387	0.531596	0.00791625	NA	NA	NA	1	1	1	0.531596	0.135005
ENSG00000271324.1	RP11-10C24.2	0.62543	0.0332221	0.531689	0.0191729	NA	NA	NA	1	1	1	0.531689	0.203931
ENSG00000107625.12	DDX50	0.62515	0.104537	0.531873	0.00313476	NA	NA	NA	2	2	2	0.345951	0.238402
ENSG00000250305.8	KIAA1456	-0.625065	-0.0286373	0.531929	0.0220979	NA	NA	NA	2	2	2	0.444164	0.431699
ENSG00000215018.9	COL28A1	0.625047	0.122687	0.53194	0.00134618	NA	NA	NA	1	1	1	0.53194	0.151948
ENSG00000088992.17	TESC	-0.624956	-0.261334	0.532	0.000260883	NA	NA	NA	1	1	1	0.532	0.0591657
ENSG00000239900.12	ADSL	0.624797	2.87154	0.532104	2.20669e-06	NA	NA	NA	1	1	1	0.532104	0.00274661
ENSG00000080573.6	COL5A3	0.624622	0.0898655	0.532219	0.00307144	NA	NA	NA	1	2	2	0.532219	0.142046
ENSG00000187109.13	NAP1L1	0.624531	0.260848	0.532279	0.000263089	NA	NA	NA	1	1	1	0.532279	0.125652
ENSG00000075945.12	KIFAP3	-0.624213	-0.0776511	0.532488	0.00491765	NA	NA	NA	1	1	1	0.532488	0.16833
ENSG00000270093.1	AP000473.8	-0.62421	-0.0171232	0.53249	0.0767578	NA	NA	NA	2	2	2	0.28458	0.243235
ENSG00000273765.1	RP11-370I10.11	-0.624057	-1.2664	0.53259	1.24457e-05	NA	NA	NA	1	1	1	0.53259	0.00882659
ENSG00000012061.15	ERCC1	-0.623637	-0.0659495	0.532866	0.00591781	NA	NA	NA	1	1	1	0.532866	0.141897
ENSG00000164104.11	HMGB2	0.623508	1.53949	0.532951	6.45974e-06	NA	NA	NA	1	1	1	0.532951	0.0115675
ENSG00000196415.9	PRTN3	-0.623424	-0.382597	0.533006	0.000693607	NA	NA	NA	1	1	1	0.533006	0.059002
ENSG00000113361.12	CDH6	-0.623377	-8.24511	0.533037	4.87961e-07	NA	NA	NA	1	1	1	0.533037	0.00302506
ENSG00000187479.5	C11orf96	0.623352	0.297479	0.533053	0.000223276	NA	NA	NA	1	2	2	0.533053	0.0369908
ENSG00000173020.10	GRK2	0.623284	6.90631	0.533098	1.15431e-07	NA	NA	NA	1	2	2	0.533098	0.00321431
ENSG00000138496.16	PARP9	-0.62327	-0.0385823	0.533107	0.0112002	NA	NA	NA	2	2	2	0.09554	0.143089
ENSG00000006042.11	TMEM98	-0.623234	-0.0222397	0.533131	0.0569278	NA	NA	NA	1	1	1	0.533131	0.399961
ENSG00000108395.13	TRIM37	0.623224	0.0301579	0.533137	0.0219197	NA	NA	NA	1	2	2	0.533137	0.228033
ENSG00000048540.14	LMO3	-0.623107	-0.0154231	0.533214	0.0969166	NA	NA	NA	1	1	1	0.533214	0.473834
ENSG00000114988.11	LMAN2L	0.622717	0.0870163	0.53347	0.00258706	NA	NA	NA	2	2	2	0.512846	0.0723396
ENSG00000142544.6	CTU1	0.622642	0.0401798	0.53352	0.0155637	NA	NA	NA	1	1	1	0.53352	0.177378
ENSG00000078018.19	MAP2	0.622412	0.253588	0.533671	0.000570929	NA	NA	NA	1	1	1	0.533671	0.0710327
ENSG00000096060.14	FKBP5	-0.622159	-2.86776	0.533837	2.59204e-06	NA	NA	NA	1	1	1	0.533837	0.00255112
ENSG00000272360.1	RP11-359I18.5	0.621947	0.0314258	0.533977	0.0243709	NA	NA	NA	1	1	1	0.533977	0.306977
ENSG00000114503.10	NCBP2	-0.621922	-0.0422932	0.533993	0.0133449	NA	NA	NA	1	2	2	0.533993	0.175749
ENSG00000138382.14	METTL5	0.621822	1.20869	0.534059	1.27903e-05	NA	NA	NA	1	1	1	0.534059	0.00967162
ENSG00000129158.10	SERGEF	0.621769	0.0171815	0.534094	0.0799247	NA	NA	NA	1	1	1	0.534094	0.382447
ENSG00000157823.16	AP3S2	0.621641	0.00953517	0.534178	0.218353	NA	NA	NA	1	2	2	0.534178	0.774081
ENSG00000049759.17	NEDD4L	0.621592	0.0620801	0.53421	0.00802845	NA	NA	NA	1	1	1	0.53421	0.180718
ENSG00000123739.10	PLA2G12A	-0.621553	-0.0877647	0.534236	0.00276393	NA	NA	NA	1	1	1	0.534236	0.0759075
ENSG00000152795.17	HNRNPDL	-0.621299	-0.306865	0.534403	0.000154486	NA	NA	NA	1	1	1	0.534403	0.0387826
ENSG00000164946.19	FREM1	0.621255	0.118075	0.534432	0.00138572	NA	NA	NA	1	1	1	0.534432	0.0682196
ENSG00000117640.17	MTFR1L	0.621116	0.0472059	0.534523	0.00874312	NA	NA	NA	1	2	2	0.534523	0.137546
ENSG00000102910.13	LONP2	0.620823	0.106249	0.534716	0.00168575	NA	NA	NA	2	2	2	0.602195	0.10953
ENSG00000123395.14	ATG101	-0.620688	-0.0974762	0.534805	0.00188392	NA	NA	NA	1	1	1	0.534805	0.0866571
ENSG00000169508.6	GPR183	0.620629	1.13862	0.534844	3.33579e-05	NA	NA	NA	1	1	1	0.534844	0.0163075
ENSG00000183439.7	TRIM61	0.620597	0.131725	0.534865	0.00202395	NA	NA	NA	1	1	1	0.534865	0.142054
ENSG00000148341.17	SH3GLB2	-0.620571	-0.0276703	0.534882	0.0284936	NA	NA	NA	1	1	1	0.534882	0.237547
ENSG00000112425.14	EPM2A	0.620413	0.259958	0.534986	0.000655657	NA	NA	NA	1	2	2	0.534986	0.110887
ENSG00000110958.15	PTGES3	-0.620305	-0.191478	0.535057	0.000392778	NA	NA	NA	1	1	1	0.535057	0.0640022
ENSG00000176595.3	KBTBD11	0.620136	0.0536872	0.535168	0.00718658	NA	NA	NA	2	2	2	0.559047	0.138866
ENSG00000185909.14	KLHDC8B	0.620125	0.193318	0.535176	0.000828415	NA	NA	NA	2	2	2	0.159569	0.04641
ENSG00000100883.11	SRP54	0.62008	0.0540371	0.535205	0.00943345	NA	NA	NA	2	3	3	0.083826	0.0990887
ENSG00000146535.13	GNA12	0.619673	0.131469	0.535473	0.00122873	NA	NA	NA	1	1	1	0.535473	0.0524611
ENSG00000009335.17	UBE3C	-0.619558	-0.234655	0.535549	0.000439958	NA	NA	NA	2	2	2	0.307863	0.0989695
ENSG00000166478.9	ZNF143	-0.619516	-0.0173643	0.535576	0.0693701	NA	NA	NA	2	2	2	0.294987	0.490499
ENSG00000204977.9	TRIM13	-0.619381	-0.0214091	0.535665	0.0408612	NA	NA	NA	2	2	2	0.562886	0.346599
ENSG00000119227.7	PIGZ	-0.619261	-0.00896625	0.535744	0.287897	NA	NA	NA	2	2	2	0.206283	0.502925
ENSG00000135097.6	MSI1	0.619231	0.0303379	0.535764	0.0238575	NA	NA	NA	1	1	1	0.535764	0.239173
ENSG00000277938.1	RP5-965G21.3	-0.619224	-0.0677232	0.535769	0.0044027	NA	NA	NA	1	1	1	0.535769	0.137014
ENSG00000166575.16	TMEM135	-0.618703	-1.06123	0.536112	1.76363e-05	NA	NA	NA	1	1	1	0.536112	0.00754219
ENSG00000132879.13	FBXO44	-0.618675	-0.0584524	0.53613	0.00733227	NA	NA	NA	2	2	2	0.464562	0.141608
ENSG00000188312.13	CENPP	0.618647	0.018595	0.536149	0.0568532	NA	NA	NA	1	1	1	0.536149	0.495079
ENSG00000244953.1	RP11-613D13.8	0.618574	0.032421	0.536197	0.0223477	NA	NA	NA	2	2	2	0.538528	0.1727
ENSG00000132313.14	MRPL35	0.61849	0.0114504	0.536252	0.161662	NA	NA	NA	3	3	3	0.276633	0.459873
ENSG00000086062.12	B4GALT1	0.61843	0.109115	0.536292	0.00392658	NA	NA	NA	1	1	1	0.536292	0.180717
ENSG00000135093.12	USP30	-0.618281	-5.09212	0.53639	2.63817e-06	NA	NA	NA	1	1	1	0.53639	0.0109281
ENSG00000164081.12	TEX264	-0.618151	-0.0577995	0.536476	0.00511137	NA	NA	NA	1	1	1	0.536476	0.152199
ENSG00000185774.14	KCNIP4	-0.618107	-0.253788	0.536505	0.000299998	NA	NA	NA	1	1	1	0.536505	0.0449784
ENSG00000175893.11	ZDHHC21	-0.617882	-0.0113174	0.536653	0.169444	NA	NA	NA	2	2	2	0.317414	0.346458
ENSG00000163637.12	PRICKLE2	0.617833	0.0182298	0.536685	0.0809756	NA	NA	NA	2	2	2	0.498848	0.368036
ENSG00000156587.15	UBE2L6	-0.617501	-14.4078	0.536904	5.98739e-08	NA	NA	NA	1	1	1	0.536904	0.00125536
ENSG00000137710.14	RDX	-0.61742	-0.0370189	0.536958	0.00722667	NA	NA	NA	1	1	1	0.536958	0.469706
ENSG00000127220.5	ABHD8	0.617232	0.0585716	0.537082	0.00821182	NA	NA	NA	1	2	2	0.537082	0.187121
ENSG00000127507.17	ADGRE2	-0.617227	-0.0505587	0.537085	0.00979805	NA	NA	NA	1	1	1	0.537085	0.138413
ENSG00000151729.10	SLC25A4	-0.617089	-1.45143	0.537176	1.82227e-05	NA	NA	NA	1	1	1	0.537176	0.0194284
ENSG00000279278.1	CH17-264L24.1	0.61705	0.0302503	0.537202	0.0242702	NA	NA	NA	1	1	1	0.537202	0.226477
ENSG00000162373.12	BEND5	0.617033	0.0609798	0.537213	0.00557359	NA	NA	NA	1	1	1	0.537213	0.11371
ENSG00000188171.15	ZNF626	-0.616962	-0.0399557	0.53726	0.0143717	NA	NA	NA	1	1	1	0.53726	0.166384
ENSG00000177707.10	NECTIN3	0.616892	0.548329	0.537306	0.000136338	NA	NA	NA	1	1	1	0.537306	0.0419146
ENSG00000150527.16	CTAGE5	-0.616676	-0.0891162	0.537448	0.00199268	NA	NA	NA	2	2	2	0.074715	0.153393
ENSG00000154917.10	RAB6B	0.616174	0.0422402	0.53778	0.0174851	NA	NA	NA	1	1	1	0.53778	0.60182
ENSG00000213015.8	ZNF580	0.616016	0.107507	0.537884	0.00196821	NA	NA	NA	1	1	1	0.537884	0.0914918
ENSG00000171425.9	ZNF581	0.616016	0.280828	0.537884	0.000288446	NA	NA	NA	1	1	1	0.537884	0.035025
ENSG00000120896.13	SORBS3	-0.615586	-0.0468066	0.538168	0.0118106	NA	NA	NA	1	2	2	0.538168	0.15015
ENSG00000111291.8	GPRC5D	0.615557	0.0485099	0.538187	0.00771471	NA	NA	NA	1	1	1	0.538187	0.136653
ENSG00000272666.1	CTA-384D8.35	0.615283	0.0618973	0.538368	0.00528893	NA	NA	NA	1	1	1	0.538368	0.156162
ENSG00000113649.11	TCERG1	-0.615233	-0.201735	0.538401	0.000480743	NA	NA	NA	1	1	1	0.538401	0.0556372
ENSG00000116685.15	KIAA2013	-0.615097	-0.122743	0.538491	0.00140854	NA	NA	NA	2	2	2	0.261791	0.0554963
ENSG00000101577.9	LPIN2	-0.614892	-0.191859	0.538626	0.0006428	NA	NA	NA	1	1	1	0.538626	0.0368032
ENSG00000156256.14	USP16	-0.614868	-0.0685822	0.538642	0.00549347	NA	NA	NA	1	1	1	0.538642	0.181534
ENSG00000152926.14	ZNF117	-0.614722	-0.0308282	0.538738	0.0288822	NA	NA	NA	1	2	2	0.538738	0.514918
ENSG00000161594.6	KLHL10	0.614426	0.0699716	0.538934	0.00379677	NA	NA	NA	1	1	1	0.538934	0.110731
ENSG00000244509.3	APOBEC3C	-0.614112	-8.32758	0.539141	2.65728e-07	NA	NA	NA	1	1	1	0.539141	0.00223234
ENSG00000108883.12	EFTUD2	0.614048	0.0684572	0.539184	0.00433992	NA	NA	NA	2	2	2	0.534199	0.130799
ENSG00000196177.12	ACADSB	0.613842	6.14966	0.53932	7.87332e-07	NA	NA	NA	1	1	1	0.53932	0.00214646
ENSG00000115539.13	PDCL3	0.61376	0.0684302	0.539374	0.00450223	NA	NA	NA	1	2	2	0.539374	0.0967555
ENSG00000257906.1	LINC02156	-0.613589	-0.0160327	0.539487	0.0876981	NA	NA	NA	2	2	2	0.572742	0.490502
ENSG00000183036.10	PCP4	0.61317	2.01536	0.539764	5.51063e-06	NA	NA	NA	1	1	1	0.539764	0.010684
ENSG00000130414.11	NDUFA10	-0.613123	-0.0174152	0.539795	0.07851	NA	NA	NA	1	2	2	0.539795	0.557271
ENSG00000103365.15	GGA2	-0.612982	-5.43706	0.539888	9.21761e-07	NA	NA	NA	1	2	2	0.539888	0.00397604
ENSG00000152147.10	GEMIN6	0.61292	0.14532	0.539929	0.000985839	NA	NA	NA	1	1	1	0.539929	0.0468347
ENSG00000100462.15	PRMT5	0.612704	25.7986	0.540072	4.03719e-08	NA	NA	NA	1	2	2	0.540072	0.000744304
ENSG00000273139.1	XXbac-B444P24.14	-0.612497	-0.257845	0.540209	0.000164385	NA	NA	NA	1	1	1	0.540209	0.058353
ENSG00000122873.11	CISD1	-0.612036	-0.0247793	0.540514	0.0323014	NA	NA	NA	2	3	3	0.297344	0.269829
ENSG00000198146.4	ZNF770	-0.611761	-0.169565	0.540696	0.000693504	NA	NA	NA	2	2	2	0.322038	0.05266
ENSG00000138674.16	SEC31A	0.611249	0.20756	0.541035	0.000653251	NA	NA	NA	2	2	2	0.445396	0.0262872
ENSG00000130383.7	FUT5	0.610933	0.0984113	0.541244	0.00365852	NA	NA	NA	1	1	1	0.541244	0.114702
ENSG00000121039.9	RDH10	-0.610895	-0.110341	0.541269	0.000980386	NA	NA	NA	1	1	1	0.541269	0.124523
ENSG00000182685.7	BRICD5	-0.610842	-0.0341877	0.541304	0.0192724	NA	NA	NA	1	2	2	0.541304	0.24851
ENSG00000100604.12	CHGA	0.610788	27.2221	0.54134	1.9598e-08	NA	NA	NA	1	1	1	0.54134	0.00029465
ENSG00000184611.11	KCNH7	-0.61077	-2.92454	0.541352	2.30645e-06	NA	NA	NA	2	2	2	0.551333	0.00130797
ENSG00000163510.13	CWC22	-0.610666	-0.0529434	0.541421	0.00575236	NA	NA	NA	2	2	2	0.537742	0.156828
ENSG00000145390.11	USP53	0.610604	0.0288112	0.541462	0.0182353	NA	NA	NA	3	3	3	0.363249	0.268567
ENSG00000134258.16	VTCN1	-0.610429	-0.132357	0.541578	0.00060011	NA	NA	NA	1	1	1	0.541578	0.164819
ENSG00000005243.9	COPZ2	-0.610352	-0.0973299	0.541629	0.00167126	NA	NA	NA	1	2	2	0.541629	0.113644
ENSG00000276529.1	AP001505.10	-0.610043	-0.0125746	0.541833	0.148313	NA	NA	NA	1	1	1	0.541833	0.710479
ENSG00000198625.12	MDM4	0.609567	0.187654	0.542149	0.00058872	NA	NA	NA	1	1	1	0.542149	0.146434
ENSG00000186166.8	CCDC84	-0.609423	-0.0843017	0.542244	0.0030556	NA	NA	NA	1	1	1	0.542244	0.0814931
ENSG00000175467.14	SART1	-0.609352	-0.253762	0.542291	0.00027105	NA	NA	NA	1	1	1	0.542291	0.0264224
ENSG00000198077.10	CYP2A7	0.609168	0.601679	0.542413	0.000112499	NA	NA	NA	1	1	1	0.542413	0.0421819
ENSG00000115091.11	ACTR3	-0.608982	-0.038235	0.542537	0.0121635	NA	NA	NA	2	2	2	0.119452	0.239637
ENSG00000138772.12	ANXA3	-0.608835	-0.372296	0.542634	0.000246734	NA	NA	NA	2	2	2	0.536282	0.0650992
ENSG00000088899.14	LZTS3	-0.608799	-0.0560467	0.542658	0.00733719	NA	NA	NA	2	2	2	0.5666	0.0962495
ENSG00000100557.9	C14orf105	-0.608571	-1.65612	0.542809	7.19945e-06	NA	NA	NA	1	1	1	0.542809	0.00397978
ENSG00000111912.19	NCOA7	-0.608557	-2.22064	0.542818	6.48548e-06	NA	NA	NA	1	1	1	0.542818	0.00644903
ENSG00000213380.14	COG8	-0.608521	-0.0945577	0.542842	0.00207253	NA	NA	NA	2	2	2	0.543244	0.125622
ENSG00000175711.8	B3GNTL1	-0.608317	-0.0189518	0.542977	0.0588382	NA	NA	NA	1	1	1	0.542977	0.379066
ENSG00000115828.15	QPCT	-0.608299	-0.0733048	0.542989	0.00411841	NA	NA	NA	2	2	2	0.312051	0.0889372
ENSG00000100888.12	CHD8	-0.608209	-0.263934	0.543049	0.000478433	NA	NA	NA	1	1	1	0.543049	0.0435792
ENSG00000170379.19	TCAF2	0.608097	0.0931329	0.543123	0.0041771	NA	NA	NA	1	1	1	0.543123	0.192134
ENSG00000180098.9	TRNAU1AP	0.608096	5.69121	0.543124	6.69817e-06	NA	NA	NA	1	1	1	0.543124	0.0124568
ENSG00000120318.15	ARAP3	-0.608052	-0.0761144	0.543153	0.00535047	NA	NA	NA	1	1	1	0.543153	0.150839
ENSG00000258913.1	RP11-260M19.2	0.607971	0.127132	0.543207	0.00451646	NA	NA	NA	1	1	1	0.543207	0.246177
ENSG00000237651.6	C2orf74	-0.607933	-0.00379408	0.543232	1.43464	NA	NA	NA	2	2	2	0.457104	0.866545
ENSG00000161847.13	RAVER1	-0.60791	-0.114854	0.543247	0.00129502	NA	NA	NA	1	2	2	0.543247	0.125463
ENSG00000168958.19	MFF	-0.607772	-0.0361945	0.543339	0.0141297	NA	NA	NA	1	2	2	0.543339	0.197958
ENSG00000103375.10	AQP8	-0.607532	-0.208578	0.543498	0.000602679	NA	NA	NA	1	1	1	0.543498	0.0811976
ENSG00000083845.8	RPS5	-0.607375	-0.832329	0.543602	3.20414e-05	NA	NA	NA	1	2	2	0.543602	0.0312761
ENSG00000198855.6	FICD	-0.607248	-1.71143	0.543686	9.36363e-06	NA	NA	NA	2	2	2	0.420067	0.00857647
ENSG00000106571.12	GLI3	-0.607243	-0.188399	0.543689	0.000724471	NA	NA	NA	2	2	2	0.605979	0.098859
ENSG00000171772.15	SYCE1	0.60694	0.0561089	0.543891	0.00675784	NA	NA	NA	1	2	2	0.543891	0.195459
ENSG00000108669.16	CYTH1	-0.606765	-0.115756	0.544007	0.00178893	NA	NA	NA	1	2	2	0.544007	0.0788036
ENSG00000174928.15	C3orf33	-0.606691	-0.208398	0.544056	0.000461799	NA	NA	NA	1	1	1	0.544056	0.0586618
ENSG00000217702.2	RP11-287D1.4	-0.606687	-0.00350423	0.544059	1.43386	NA	NA	NA	2	2	2	0.482401	1.36884
ENSG00000100836.10	PABPN1	-0.606504	-0.174845	0.54418	0.0011638	NA	NA	NA	1	1	1	0.54418	0.0865396
ENSG00000143375.14	CGN	0.606384	153.34	0.54426	5.86727e-10	NA	NA	NA	1	2	2	0.54426	0.000162971
ENSG00000263508.5	RP11-963H4.3	-0.606379	-0.0265541	0.544263	0.0332267	NA	NA	NA	2	2	2	0.545452	0.242582
ENSG00000170100.13	ZNF778	0.606328	0.0226442	0.544297	0.0603494	NA	NA	NA	3	3	3	0.35539	0.6935
ENSG00000066422.4	ZBTB11	0.605649	0.245861	0.544748	0.000317452	NA	NA	NA	1	1	1	0.544748	0.0265394
ENSG00000135951.14	TSGA10	-0.605604	-0.0106252	0.544778	0.162616	NA	NA	NA	1	2	2	0.544778	0.610528
ENSG00000165097.13	KDM1B	-0.605366	-0.123009	0.544936	0.00131865	NA	NA	NA	1	1	1	0.544936	0.0637675
ENSG00000122861.15	PLAU	0.605343	0.12908	0.544951	0.00132662	NA	NA	NA	1	1	1	0.544951	0.0667492
ENSG00000114796.15	KLHL24	-0.605325	-0.0482137	0.544963	0.00886588	NA	NA	NA	1	1	1	0.544963	0.177149
ENSG00000096872.15	IFT74	0.604941	0.0143783	0.545218	0.0409467	NA	NA	NA	2	2	2	0.09843	0.580519
ENSG00000007312.12	CD79B	-0.604678	-0.0825887	0.545393	0.00323205	NA	NA	NA	1	1	1	0.545393	0.0785943
ENSG00000069248.11	NUP133	0.604476	0.0560256	0.545527	0.00826088	NA	NA	NA	1	1	1	0.545527	0.159606
ENSG00000168140.4	VASN	0.604362	0.214332	0.545603	0.000415784	NA	NA	NA	2	2	2	0.501558	0.0304119
ENSG00000118596.11	SLC16A7	0.604263	0.0683239	0.545669	0.00644353	NA	NA	NA	1	1	1	0.545669	0.142425
ENSG00000160551.11	TAOK1	0.604218	5.15725	0.545699	2.66145e-06	NA	NA	NA	1	1	1	0.545699	0.0126379
ENSG00000068784.12	SRBD1	0.604063	0.0623043	0.545801	0.00339644	NA	NA	NA	2	2	2	0.567712	0.148401
ENSG00000177875.4	CCDC184	-0.604011	-0.0508047	0.545836	0.00722308	NA	NA	NA	1	1	1	0.545836	0.12798
ENSG00000117226.11	GBP3	-0.603998	-0.00665166	0.545845	0.443425	NA	NA	NA	1	1	1	0.545845	1.09236
ENSG00000206127.10	GOLGA8O	0.603714	0.0125252	0.546034	0.215047	NA	NA	NA	1	3	3	0.546034	0.673041
ENSG00000178401.14	DNAJC22	-0.603599	-0.0364931	0.54611	0.0156268	NA	NA	NA	1	1	1	0.54611	0.207163
ENSG00000169122.11	FAM110B	0.603566	3.61269	0.546132	2.17189e-06	NA	NA	NA	1	1	1	0.546132	0.00230493
ENSG00000146386.7	ABRACL	-0.603528	-0.0402316	0.546158	0.0122628	NA	NA	NA	2	3	3	0.547989	0.182115
ENSG00000261211.1	RP1-80N2.3	0.603475	0.443962	0.546193	0.000155865	NA	NA	NA	1	1	1	0.546193	0.0316153
ENSG00000140488.15	CELF6	0.603371	0.313504	0.546262	0.000251776	NA	NA	NA	1	1	1	0.546262	0.0957626
ENSG00000135069.13	PSAT1	0.603084	0.271568	0.546453	0.000261395	NA	NA	NA	1	1	1	0.546453	0.0282875
ENSG00000205707.10	ETFRF1	-0.602832	-0.111772	0.54662	0.00156572	NA	NA	NA	2	2	2	0.575827	0.0761545
ENSG00000111644.7	ACRBP	-0.602818	-0.173121	0.54663	0.000428687	NA	NA	NA	2	2	2	0.539489	0.096456
ENSG00000105397.13	TYK2	-0.60273	-0.0202599	0.546688	0.047711	NA	NA	NA	2	2	2	0.458578	0.286866
ENSG00000163785.12	RYK	-0.602607	-0.0408398	0.54677	0.0109993	NA	NA	NA	1	2	2	0.54677	0.276373
ENSG00000071282.11	LMCD1	-0.602368	-0.0794234	0.546929	0.00307921	NA	NA	NA	1	1	1	0.546929	0.0794602
ENSG00000213516.9	RBMXL1	-0.602155	-0.061602	0.547071	0.00520929	NA	NA	NA	1	1	1	0.547071	0.118697
ENSG00000128563.13	PRKRIP1	-0.602147	-0.0422645	0.547076	0.0108452	NA	NA	NA	1	2	2	0.547076	0.175324
ENSG00000137944.17	KYAT3	-0.601736	-0.0454075	0.54735	0.00956795	NA	NA	NA	2	2	2	0.547071	0.160812
ENSG00000213062.4	RP1-206D15.6	0.601664	0.427174	0.547398	0.000181426	NA	NA	NA	1	1	1	0.547398	0.0906236
ENSG00000185480.11	PARPBP	-0.601608	-1.48196	0.547435	6.46455e-06	NA	NA	NA	1	1	1	0.547435	0.0115718
ENSG00000244187.7	TMEM141	-0.601557	-0.105152	0.547469	0.00453447	NA	NA	NA	1	2	2	0.547469	0.214917
ENSG00000224034.1	RP11-445P17.8	0.601429	0.0287752	0.547554	0.0225774	NA	NA	NA	1	1	1	0.547554	0.229885
ENSG00000105223.19	PLD3	-0.601418	-0.0589743	0.547562	0.0072974	NA	NA	NA	2	2	2	0.418481	0.178755
ENSG00000120860.10	WASHC3	0.601025	0.0145389	0.547823	0.0675312	NA	NA	NA	2	2	2	0.585829	0.53438
ENSG00000108465.14	CDK5RAP3	0.600759	0.0210738	0.548	0.0437674	NA	NA	NA	2	2	2	0.440977	0.321875
ENSG00000167315.17	ACAA2	0.600752	0.109509	0.548005	0.00182899	NA	NA	NA	1	1	1	0.548005	0.287738
ENSG00000188846.13	RPL14	0.600722	0.663542	0.548025	0.000960572	NA	NA	NA	1	2	2	0.548025	0.149174
ENSG00000106605.10	BLVRA	-0.600718	-0.0477458	0.548028	0.0106643	NA	NA	NA	1	1	1	0.548028	0.271563
ENSG00000091009.7	RBM27	0.600655	0.294459	0.54807	0.000262187	NA	NA	NA	1	1	1	0.54807	0.0256606
ENSG00000271382.1	RP11-1060G2.2	0.600224	0.562058	0.548357	5.15927e-05	NA	NA	NA	1	1	1	0.548357	0.0175658
ENSG00000182899.14	RPL35A	0.600167	0.891286	0.548395	1.15125e-05	NA	NA	NA	2	2	2	0.294089	0.00954838
ENSG00000235453.8	TOPORS-AS1	0.600027	0.860624	0.548488	5.61649e-05	NA	NA	NA	2	2	2	0.565324	0.029738
ENSG00000055609.17	KMT2C	-0.599924	-1.27196	0.548557	4.58632e-05	NA	NA	NA	1	1	1	0.548557	0.0408715
ENSG00000168894.9	RNF181	0.599705	0.206876	0.548703	0.00105312	NA	NA	NA	1	1	1	0.548703	0.0811935
ENSG00000166260.10	COX11	-0.599451	-0.0242553	0.548872	0.0300494	NA	NA	NA	2	2	2	0.537052	0.28512
ENSG00000111596.11	CNOT2	0.599448	0.117572	0.548874	0.00164969	NA	NA	NA	2	2	2	0.516636	0.0834857
ENSG00000138381.9	ASNSD1	-0.599394	-0.0369866	0.54891	0.0130949	NA	NA	NA	1	1	1	0.54891	0.388249
ENSG00000174130.12	TLR6	0.599358	0.413985	0.548934	8.91724e-05	NA	NA	NA	1	2	2	0.548934	0.0157421
ENSG00000242173.8	ARHGDIG	-0.599168	-0.0520589	0.549061	0.00994117	NA	NA	NA	1	1	1	0.549061	0.244204
ENSG00000168434.12	COG7	-0.598953	-0.170002	0.549204	0.000876119	NA	NA	NA	1	1	1	0.549204	0.122581
ENSG00000115840.13	SLC25A12	-0.598943	-0.0398656	0.549211	0.0119231	NA	NA	NA	2	2	2	0.536477	0.247093
ENSG00000261079.1	RP11-252A24.3	0.59885	0.0340918	0.549273	0.0284229	NA	NA	NA	1	3	3	0.549273	0.382115
ENSG00000167208.14	SNX20	-0.59879	-0.108877	0.549313	0.00488655	NA	NA	NA	1	1	1	0.549313	0.358633
ENSG00000146453.12	PNLDC1	0.598551	0.0237986	0.549472	0.0429903	NA	NA	NA	3	4	4	0.44632	0.27626
ENSG00000223387.6	LINC02068	0.598181	0.027613	0.549719	0.0277852	NA	NA	NA	1	2	2	0.549719	0.248325
ENSG00000166922.8	SCG5	-0.598124	-0.0216769	0.549757	0.0384708	NA	NA	NA	1	1	1	0.549757	0.298566
ENSG00000196689.11	TRPV1	-0.598123	-0.147659	0.549758	0.000999211	NA	NA	NA	2	2	2	0.540442	0.123076
ENSG00000271967.1	RP11-134K13.4	0.598067	0.0394573	0.549795	0.0110105	NA	NA	NA	1	2	2	0.549795	0.167421
ENSG00000160868.14	CYP3A4	0.598037	0.34982	0.549815	0.000343521	NA	NA	NA	1	1	1	0.549815	0.0605912
ENSG00000104047.14	DTWD1	-0.597908	-0.115193	0.549901	0.00376464	NA	NA	NA	2	2	2	0.3813	0.446364
ENSG00000162849.15	KIF26B	-0.597813	-0.213656	0.549965	0.000691377	NA	NA	NA	1	1	1	0.549965	0.0517936
ENSG00000105948.13	TTC26	-0.597667	-1.11187	0.550062	1.402e-05	NA	NA	NA	1	1	1	0.550062	0.0206886
ENSG00000236499.2	LINC00896	-0.597654	-0.014957	0.550071	0.0515856	NA	NA	NA	3	3	3	0.100412	0.275352
ENSG00000135749.18	PCNX2	0.597425	0.0757847	0.550224	0.00400876	NA	NA	NA	1	1	1	0.550224	0.097843
ENSG00000118482.11	PHF3	-0.597203	-0.496113	0.550372	1.24676e-05	NA	NA	NA	2	2	2	0.133329	0.011909
ENSG00000139173.9	TMEM117	0.596774	0.15476	0.550658	0.000761342	NA	NA	NA	1	1	1	0.550658	0.0936158
ENSG00000143190.21	POU2F1	-0.596753	-0.984839	0.550672	2.03266e-05	NA	NA	NA	1	1	1	0.550672	0.0272095
ENSG00000250903.8	GMDS-AS1	-0.596718	-0.0362123	0.550696	0.022574	NA	NA	NA	2	2	2	0.541477	0.41966
ENSG00000101773.18	RBBP8	0.596527	0.149227	0.550823	0.000802323	NA	NA	NA	2	2	2	0.492303	0.0523982
ENSG00000075234.16	TTC38	-0.596463	-0.0142535	0.550866	0.109921	NA	NA	NA	2	2	2	0.156636	1.38752
ENSG00000125657.4	TNFSF9	0.596285	1.11787	0.550985	5.48599e-06	NA	NA	NA	1	1	1	0.550985	0.0221591
ENSG00000110917.7	MLEC	0.596159	0.0748261	0.551069	0.00441549	NA	NA	NA	1	1	1	0.551069	0.264266
ENSG00000174177.12	CTU2	-0.595822	-0.113847	0.551294	0.00498968	NA	NA	NA	3	3	3	0.216061	0.180514
ENSG00000102934.9	PLLP	0.595807	0.0223696	0.551304	0.0323919	NA	NA	NA	1	2	2	0.551304	0.303806
ENSG00000105875.13	WDR91	-0.595789	-0.00885323	0.551316	0.251271	NA	NA	NA	2	2	2	0.383857	0.413629
ENSG00000152583.12	SPARCL1	-0.59562	-0.0314759	0.551429	0.0152038	NA	NA	NA	1	1	1	0.551429	0.212099
ENSG00000111058.7	ACSS3	0.595444	1.16374	0.551547	9.5543e-06	NA	NA	NA	1	1	1	0.551547	0.0118463
ENSG00000174718.11	KIAA1551	-0.595244	-0.021512	0.551681	0.0442176	NA	NA	NA	3	3	3	0.524996	0.396539
ENSG00000175931.12	UBE2O	-0.595146	-0.0978686	0.551746	0.00188009	NA	NA	NA	1	1	1	0.551746	0.0671104
ENSG00000111196.9	MAGOHB	-0.5949	-0.0608574	0.55191	0.00673528	NA	NA	NA	1	1	1	0.55191	0.236684
ENSG00000100368.13	CSF2RB	0.594845	6.87396	0.551947	4.37693e-07	NA	NA	NA	1	1	1	0.551947	0.00286501
ENSG00000125686.11	MED1	-0.594654	-0.159764	0.552075	0.00102542	NA	NA	NA	2	2	2	0.378873	0.0419856
ENSG00000169955.7	ZNF747	0.59463	0.163603	0.552091	0.000872364	NA	NA	NA	1	1	1	0.552091	0.0459223
ENSG00000163704.11	PRRT3	0.594604	0.0538417	0.552108	0.00797764	NA	NA	NA	1	1	1	0.552108	0.150552
ENSG00000129083.12	COPB1	0.594583	0.0600785	0.552122	0.00464437	NA	NA	NA	1	1	1	0.552122	0.111904
ENSG00000213965.3	NUDT19	-0.594386	-0.0135808	0.552254	0.0979996	NA	NA	NA	2	3	3	0.168529	0.55097
ENSG00000164161.9	HHIP	0.594103	0.482277	0.552443	8.01176e-05	NA	NA	NA	1	1	1	0.552443	0.0128495
ENSG00000106603.18	COA1	0.594006	0.0268194	0.552508	0.0266118	NA	NA	NA	2	2	2	0.487712	0.177523
ENSG00000137817.16	PARP6	-0.593828	-0.097244	0.552627	0.00421926	NA	NA	NA	1	2	2	0.552627	0.358901
ENSG00000176920.11	FUT2	-0.593798	-0.0293239	0.552647	0.0272202	NA	NA	NA	1	1	1	0.552647	0.232098
ENSG00000165821.11	SALL2	0.59371	1.96353	0.552706	4.78207e-06	NA	NA	NA	1	1	1	0.552706	0.00427189
ENSG00000046889.18	PREX2	-0.593594	-0.19592	0.552784	0.000728024	NA	NA	NA	2	2	2	0.526902	0.0670423
ENSG00000197006.13	METTL9	0.593468	0.114864	0.552868	0.00478995	NA	NA	NA	1	1	1	0.552868	0.188927
ENSG00000161791.13	FMNL3	0.592951	0.596627	0.553214	0.000103708	NA	NA	NA	1	1	1	0.553214	0.0490155
ENSG00000179242.15	CDH4	-0.592812	-0.416925	0.553307	0.000182649	NA	NA	NA	1	1	1	0.553307	0.0282689
ENSG00000069345.11	DNAJA2	-0.592597	-0.174644	0.553451	0.000654514	NA	NA	NA	1	1	1	0.553451	0.0807816
ENSG00000079313.13	REXO1	0.592455	0.243738	0.553546	0.00143977	NA	NA	NA	1	2	2	0.553546	0.182631
ENSG00000143319.16	ISG20L2	0.592435	0.16284	0.553559	0.00064527	NA	NA	NA	1	1	1	0.553559	0.0399594
ENSG00000151353.14	TMEM18	0.592359	0.0199171	0.55361	0.0611079	NA	NA	NA	1	3	3	0.55361	0.441681
ENSG00000167612.12	ANKRD33	0.592111	1.67692	0.553776	7.41534e-06	NA	NA	NA	1	1	1	0.553776	0.015046
ENSG00000143303.11	RRNAD1	-0.592057	-0.0628305	0.553812	0.00442022	NA	NA	NA	2	2	2	0.553559	0.101981
ENSG00000183474.15	GTF2H2C	-0.591872	-0.135697	0.553936	0.00948455	NA	NA	NA	1	2	2	0.553936	0.356743
ENSG00000135480.15	KRT7	-0.591725	-0.0822362	0.554035	0.00440701	NA	NA	NA	1	2	2	0.554035	0.108419
ENSG00000169813.16	HNRNPF	0.591628	8.79027	0.5541	5.33748e-07	NA	NA	NA	1	2	2	0.5541	0.00262256
ENSG00000105146.12	AURKC	-0.591574	-0.0427047	0.554136	0.0144328	NA	NA	NA	2	2	2	0.475485	0.188844
ENSG00000015532.9	XYLT2	0.591532	0.0245439	0.554164	0.0240919	NA	NA	NA	1	1	1	0.554164	0.286303
ENSG00000266088.5	RP5-1028K7.2	0.591441	25.6851	0.554225	4.88255e-08	NA	NA	NA	1	1	1	0.554225	0.0012209
ENSG00000116729.13	WLS	-0.591371	-0.0492625	0.554272	0.0152858	NA	NA	NA	3	3	3	0.22048	0.159531
ENSG00000107099.15	DOCK8	0.591298	0.00835213	0.554321	0.33586	NA	NA	NA	5	6	6	0.271123	0.490486
ENSG00000196576.14	PLXNB2	-0.591077	-0.258633	0.554469	0.000530375	NA	NA	NA	1	1	1	0.554469	0.118152
ENSG00000169992.9	NLGN2	0.590917	0.0611843	0.554576	0.00692168	NA	NA	NA	1	1	1	0.554576	0.121502
ENSG00000116885.18	OSCP1	0.590842	0.0229755	0.554626	0.0316908	NA	NA	NA	1	1	1	0.554626	0.347675
ENSG00000113312.10	TTC1	0.590669	0.240508	0.554742	0.00075816	NA	NA	NA	1	2	2	0.554742	0.141263
ENSG00000120937.8	NPPB	0.590616	0.109837	0.554778	0.00182834	NA	NA	NA	1	1	1	0.554778	0.0582499
ENSG00000196151.10	WDSUB1	-0.590593	-0.154509	0.554793	0.00291342	NA	NA	NA	1	2	2	0.554793	0.214661
ENSG00000161813.21	LARP4	-0.59055	-0.380872	0.554822	8.09328e-05	NA	NA	NA	1	1	1	0.554822	0.0278099
ENSG00000172379.20	ARNT2	-0.590479	-0.0110325	0.55487	0.0242136	NA	NA	NA	2	2	2	0.165065	0.325955
ENSG00000127472.10	PLA2G5	0.590442	0.0151669	0.554894	0.0664268	NA	NA	NA	2	3	3	0.436475	0.667809
ENSG00000142459.8	EVI5L	-0.589889	-0.0252165	0.555265	0.026792	NA	NA	NA	1	1	1	0.555265	0.249638
ENSG00000170627.10	GTSF1	0.589879	0.0129695	0.555272	0.123672	NA	NA	NA	1	1	1	0.555272	0.890551
ENSG00000116580.18	GON4L	0.589691	0.0809801	0.555398	0.0025533	NA	NA	NA	1	2	2	0.555398	0.0830328
ENSG00000132718.8	SYT11	0.589691	0.0891532	0.555398	0.00210661	NA	NA	NA	1	2	2	0.555398	0.0754208
ENSG00000163993.6	S100P	0.589303	0.0138775	0.555658	0.116299	NA	NA	NA	2	2	2	0.15638	0.434548
ENSG00000114480.12	GBE1	0.589068	0.173854	0.555816	0.000807211	NA	NA	NA	1	2	2	0.555816	0.156982
ENSG00000102710.19	SUPT20H	-0.589027	-0.0384354	0.555843	0.0130655	NA	NA	NA	1	1	1	0.555843	0.265198
ENSG00000236104.2	ZBTB22	0.588908	0.0525834	0.555923	0.00728005	NA	NA	NA	1	1	1	0.555923	0.116196
ENSG00000231925.11	TAPBP	-0.588908	-0.0656525	0.555923	0.00467012	NA	NA	NA	1	2	2	0.555923	0.0930657
ENSG00000169410.9	PTPN9	0.588768	3.9157	0.556017	1.07877e-06	NA	NA	NA	1	2	2	0.556017	0.00234875
ENSG00000243414.5	TICAM2	0.58865	0.0304607	0.556096	0.0362396	NA	NA	NA	3	3	3	0.455353	0.229775
ENSG00000184203.7	PPP1R2	-0.588574	-0.0308427	0.556147	0.0188798	NA	NA	NA	1	1	1	0.556147	0.221317
ENSG00000132881.11	RSG1	0.588313	0.1225	0.556322	0.00074082	NA	NA	NA	1	2	2	0.556322	0.100825
ENSG00000120675.5	DNAJC15	-0.588131	-0.00635347	0.556444	0.447348	NA	NA	NA	2	2	2	0.558202	1.0583
ENSG00000267452.1	LINC02073	0.587773	0.0100626	0.556685	0.140139	NA	NA	NA	2	2	2	0.278964	0.448847
ENSG00000162944.10	RFTN2	0.587768	0.26723	0.556688	0.000298442	NA	NA	NA	1	1	1	0.556688	0.0579388
ENSG00000111328.6	CDK2AP1	-0.587759	-0.0223676	0.556694	0.0406902	NA	NA	NA	1	1	1	0.556694	0.335933
ENSG00000239642.5	MEIKIN	-0.587592	-0.0124529	0.556806	0.102953	NA	NA	NA	1	1	1	0.556806	0.622744
ENSG00000168615.11	ADAM9	0.58759	0.110317	0.556807	0.00253325	NA	NA	NA	2	2	2	0.572597	0.25377
ENSG00000260475.1	RP11-85A1.3	-0.58733	-0.0588016	0.556982	0.00643856	NA	NA	NA	1	1	1	0.556982	0.162564
ENSG00000100644.16	HIF1A	-0.587305	-31.2881	0.556999	3.59887e-08	NA	NA	NA	1	1	1	0.556999	0.000599013
ENSG00000048649.13	RSF1	0.587294	0.0455556	0.557006	0.00446648	NA	NA	NA	1	1	1	0.557006	0.173458
ENSG00000134817.10	APLNR	-0.587169	-0.0617219	0.55709	0.00535812	NA	NA	NA	1	1	1	0.55709	0.10301
ENSG00000251532.1	CTD-2245E15.3	-0.587149	-0.00758019	0.557104	0.127836	NA	NA	NA	2	2	2	0.228618	0.616349
ENSG00000112312.9	GMNN	0.586386	0.122879	0.557616	0.00108551	NA	NA	NA	1	1	1	0.557616	0.0889653
ENSG00000072756.16	TRNT1	0.58638	0.0243914	0.55762	0.0274157	NA	NA	NA	1	2	2	0.55762	0.323433
ENSG00000101405.3	OXT	0.58617	0.0198143	0.557761	0.0617008	NA	NA	NA	1	2	2	0.557761	0.341017
ENSG00000100554.11	ATP6V1D	0.586115	0.0219712	0.557798	0.0343928	NA	NA	NA	2	2	2	0.259077	0.389074
ENSG00000164251.4	F2RL1	-0.585868	-0.00786866	0.557964	0.354036	NA	NA	NA	3	3	3	0.11153	0.429066
ENSG00000205866.3	FAM99A	0.585826	0.0897617	0.557993	0.00298705	NA	NA	NA	3	3	3	0.126155	0.150417
ENSG00000109171.14	SLAIN2	-0.585645	-0.0313385	0.558114	0.0191891	NA	NA	NA	2	2	2	0.461423	0.143364
ENSG00000158402.18	CDC25C	0.585522	1.95298	0.558197	5.62257e-06	NA	NA	NA	1	1	1	0.558197	0.00461399
ENSG00000139437.17	TCHP	0.585521	0.402575	0.558197	0.000133666	NA	NA	NA	2	2	2	0.549384	0.0427338
ENSG00000177119.15	ANO6	-0.585486	-1.41844	0.558221	1.23717e-05	NA	NA	NA	1	1	1	0.558221	0.00913397
ENSG00000184708.17	EIF4ENIF1	-0.585019	-0.155748	0.558535	0.000737833	NA	NA	NA	1	1	1	0.558535	0.0419461
ENSG00000164430.15	MB21D1	-0.584748	-0.0589789	0.558717	0.00682608	NA	NA	NA	1	2	2	0.558717	0.143492
ENSG00000112137.17	PHACTR1	-0.584265	-0.196546	0.559042	0.000266835	NA	NA	NA	1	1	1	0.559042	0.0786228
ENSG00000168334.8	XIRP1	0.584075	3.52755	0.55917	1.19343e-06	NA	NA	NA	1	1	1	0.55917	0.00222648
ENSG00000258476.5	LINC02207	-0.584008	-0.180616	0.559215	0.000713828	NA	NA	NA	1	1	1	0.559215	0.047576
ENSG00000006282.20	SPATA20	0.583939	0.00604725	0.559261	0.563445	NA	NA	NA	2	2	2	0.37417	0.799344
ENSG00000128218.7	VPREB3	-0.583737	-0.0216194	0.559397	0.0205479	NA	NA	NA	1	2	2	0.559397	0.367401
ENSG00000173113.6	TRMT112	-0.583555	-0.0955691	0.55952	0.00290352	NA	NA	NA	1	1	1	0.55952	0.160188
ENSG00000177191.2	B3GNT8	0.583419	0.330612	0.559611	0.000169793	NA	NA	NA	1	1	1	0.559611	0.100943
ENSG00000162972.10	MAIP1	0.583168	1.56754	0.55978	1.65702e-05	NA	NA	NA	1	1	1	0.55978	0.0150791
ENSG00000181392.14	SYNE4	0.582608	0.274854	0.560157	0.000307425	NA	NA	NA	1	1	1	0.560157	0.0566227
ENSG00000138398.15	PPIG	0.582066	0.384567	0.560522	9.91653e-05	NA	NA	NA	2	2	2	0.477456	0.0165211
ENSG00000274918.1	RP11-54G14.1	-0.582017	-3.30067	0.560555	4.43536e-06	NA	NA	NA	1	2	2	0.560555	0.00780145
ENSG00000118217.5	ATF6	0.581925	0.0595443	0.560617	0.00745448	NA	NA	NA	1	2	2	0.560617	0.313346
ENSG00000186204.14	CYP4F12	0.58185	0.0178387	0.560668	0.0510298	NA	NA	NA	3	4	4	0.205913	0.313473
ENSG00000127364.3	TAS2R4	-0.581847	-0.00946357	0.56067	0.196236	NA	NA	NA	1	2	2	0.56067	0.637603
ENSG00000156876.9	SASS6	0.581674	0.0549481	0.560786	0.0155057	NA	NA	NA	2	2	2	0.084319	0.406036
ENSG00000139514.12	SLC7A1	0.581591	1.34606	0.560842	2.99581e-05	NA	NA	NA	1	1	1	0.560842	0.0234528
ENSG00000166598.14	HSP90B1	-0.581564	-0.366711	0.56086	0.000148536	NA	NA	NA	2	2	2	0.477368	0.0237826
ENSG00000101082.13	SLA2	0.581508	0.259357	0.560898	0.000141809	NA	NA	NA	1	1	1	0.560898	0.0657973
ENSG00000083642.18	PDS5B	0.581502	0.221125	0.560902	0.000234746	NA	NA	NA	1	1	1	0.560902	0.0538655
ENSG00000150540.13	HNMT	-0.581189	-0.125399	0.561113	0.00141391	NA	NA	NA	1	1	1	0.561113	0.0734374
ENSG00000160294.10	MCM3AP	0.580734	0.0313244	0.56142	0.019218	NA	NA	NA	2	2	2	0.526365	0.147209
ENSG00000105707.13	HPN	0.58056	0.199904	0.561537	0.000668195	NA	NA	NA	1	1	1	0.561537	0.0453417
ENSG00000149548.14	CCDC15	0.580455	0.442207	0.561608	9.62407e-05	NA	NA	NA	1	3	3	0.561608	0.0297237
ENSG00000109738.10	GLRB	0.580431	0.109152	0.561624	0.00229003	NA	NA	NA	1	1	1	0.561624	0.124203
ENSG00000010327.10	STAB1	0.58009	0.691678	0.561854	6.15355e-05	NA	NA	NA	1	1	1	0.561854	0.0226232
ENSG00000185924.6	RTN4RL1	0.580087	0.0203028	0.561856	0.050584	NA	NA	NA	2	2	2	0.35319	0.284813
ENSG00000129484.13	PARP2	0.580025	0.0210148	0.561898	0.026479	NA	NA	NA	2	2	2	0.49749	0.28114
ENSG00000231028.8	LINC00271	0.579949	0.0415378	0.561949	0.0124847	NA	NA	NA	1	1	1	0.561949	0.163418
ENSG00000170989.8	S1PR1	-0.579709	-0.630377	0.562111	3.55017e-05	NA	NA	NA	1	1	1	0.562111	0.0359595
ENSG00000143248.12	RGS5	0.579374	0.246864	0.562337	0.000318819	NA	NA	NA	1	1	1	0.562337	0.0710107
ENSG00000145826.8	LECT2	0.579289	0.53693	0.562394	7.9603e-05	NA	NA	NA	1	1	1	0.562394	0.0125305
ENSG00000136868.10	SLC31A1	0.579162	0.111586	0.56248	0.00140413	NA	NA	NA	1	2	2	0.56248	0.0540124
ENSG00000171033.12	PKIA	-0.579079	-0.841468	0.562536	3.47399e-05	NA	NA	NA	1	1	1	0.562536	0.0255244
ENSG00000174373.16	RALGAPA1	-0.579068	-0.0135892	0.562543	0.107357	NA	NA	NA	1	2	2	0.562543	0.623954
ENSG00000258227.6	CLEC5A	-0.57896	-0.104077	0.562616	0.00159551	NA	NA	NA	1	1	1	0.562616	0.0642504
ENSG00000010361.13	FUZ	-0.578948	-0.0925421	0.562624	0.00225441	NA	NA	NA	2	2	2	0.562844	0.070996
ENSG00000170615.14	SLC26A5	-0.578776	-0.0590925	0.56274	0.00268093	NA	NA	NA	2	2	2	0.551117	0.185251
ENSG00000186716.20	BCR	-0.578753	-0.0247163	0.562756	0.0315719	NA	NA	NA	1	2	2	0.562756	0.252708
ENSG00000162409.10	PRKAA2	0.57849	0.0603502	0.562933	0.00661365	NA	NA	NA	1	1	1	0.562933	0.171168
ENSG00000087157.18	PGS1	0.578431	0.0330322	0.562973	0.0170027	NA	NA	NA	1	1	1	0.562973	0.312998
ENSG00000072135.12	PTPN18	0.578306	0.0901961	0.563058	0.00302943	NA	NA	NA	2	2	2	0.636434	0.0908013
ENSG00000137764.19	MAP2K5	0.578191	0.129611	0.563135	0.00098546	NA	NA	NA	2	2	2	0.369506	0.0802149
ENSG00000163239.12	TDRD10	0.578121	0.0129189	0.563182	0.101752	NA	NA	NA	2	2	2	0.506427	0.456822
ENSG00000203880.11	PCMTD2	-0.578075	-0.0187235	0.563213	0.0817429	NA	NA	NA	2	3	3	0.369955	0.447593
ENSG00000159479.16	MED8	-0.577915	-0.0987691	0.563322	0.00193497	NA	NA	NA	2	2	2	0.526347	0.0621589
ENSG00000169180.11	XPO6	-0.577791	-0.0708125	0.563405	0.0075946	NA	NA	NA	1	1	1	0.563405	0.303831
ENSG00000198677.10	TTC37	0.577789	0.0254413	0.563406	0.0612824	NA	NA	NA	2	2	2	0.297778	0.286677
ENSG00000137767.13	SQRDL	-0.577606	-2.83037	0.56353	1.25774e-06	NA	NA	NA	1	1	1	0.56353	0.00539787
ENSG00000091409.14	ITGA6	0.577298	0.452529	0.563738	0.000107132	NA	NA	NA	1	2	2	0.563738	0.0322963
ENSG00000238102.1	RP11-19D2.1	-0.577116	-0.00727408	0.563861	0.403674	NA	NA	NA	1	2	2	0.563861	1.05415
ENSG00000105519.15	CAPS	0.57711	0.0549175	0.563865	0.00852154	NA	NA	NA	1	2	2	0.563865	0.17885
ENSG00000212743.2	RP11-563J2.3	0.576746	0.0839822	0.564111	0.0029208	NA	NA	NA	1	1	1	0.564111	0.0996877
ENSG00000018699.11	TTC27	-0.576721	-0.0342038	0.564128	0.0199589	NA	NA	NA	1	2	2	0.564128	0.315433
ENSG00000137876.9	RSL24D1	-0.576693	-0.045194	0.564147	0.0042982	NA	NA	NA	1	2	2	0.564147	0.441098
ENSG00000204634.12	TBC1D8	0.576665	0.526574	0.564166	7.03901e-05	NA	NA	NA	1	1	1	0.564166	0.0114932
ENSG00000166557.12	TMED3	-0.576644	-0.201122	0.56418	0.000533348	NA	NA	NA	2	2	2	0.089933	0.0592521
ENSG00000007402.11	CACNA2D2	0.576509	0.124082	0.564271	0.00099513	NA	NA	NA	1	1	1	0.564271	0.0709288
ENSG00000272744.1	RP11-367N14.3	-0.576339	-0.287974	0.564386	0.000392243	NA	NA	NA	1	1	1	0.564386	0.0953245
ENSG00000125409.12	TEKT3	-0.576259	-0.229267	0.56444	0.00073036	NA	NA	NA	1	1	1	0.56444	0.130076
ENSG00000238198.1	RP11-31F15.2	-0.576259	-0.189889	0.56444	0.000600381	NA	NA	NA	1	2	2	0.56444	0.0869668
ENSG00000162078.11	ZG16B	0.576117	0.0221873	0.564536	0.032225	NA	NA	NA	1	1	1	0.564536	0.288183
ENSG00000182810.6	DDX28	-0.57607	-0.458464	0.564568	6.97673e-05	NA	NA	NA	2	2	2	0.234058	0.0187642
ENSG00000171148.13	TADA3	0.575984	0.0540647	0.564626	0.00616598	NA	NA	NA	2	2	2	0.254215	0.120257
ENSG00000177239.14	MAN1B1	0.57597	0.0195895	0.564635	0.0475522	NA	NA	NA	2	2	2	0.576139	0.318745
ENSG00000188687.17	SLC4A5	0.57591	0.688505	0.564676	5.48459e-05	NA	NA	NA	1	2	2	0.564676	0.014652
ENSG00000141480.17	ARRB2	0.57549	0.0521516	0.56496	0.00763559	NA	NA	NA	1	1	1	0.56496	0.147857
ENSG00000198721.12	ECI2	0.575262	0.12282	0.565114	0.0012468	NA	NA	NA	1	1	1	0.565114	0.129344
ENSG00000163013.11	FBXO41	0.575252	0.0372653	0.565121	0.0169809	NA	NA	NA	1	1	1	0.565121	0.201957
ENSG00000279968.1	GVQW2	-0.575197	-0.0165213	0.565158	0.0748023	NA	NA	NA	2	2	2	0.436942	0.282458
ENSG00000084234.16	APLP2	-0.575128	-0.152743	0.565205	0.000826044	NA	NA	NA	1	2	2	0.565205	0.0671192
ENSG00000053770.11	AP5M1	0.574974	0.0985579	0.565309	0.00234748	NA	NA	NA	1	1	1	0.565309	0.177479
ENSG00000180176.14	TH	0.574631	0.053539	0.565541	0.00763231	NA	NA	NA	1	1	1	0.565541	0.122117
ENSG00000163882.9	POLR2H	0.57451	0.0601119	0.565623	0.00914988	NA	NA	NA	1	1	1	0.565623	0.143965
ENSG00000196268.11	ZNF493	-0.574498	-0.0149898	0.565631	0.0741116	NA	NA	NA	1	1	1	0.565631	0.41675
ENSG00000198399.14	ITSN2	-0.573675	-0.0449972	0.566188	0.0115261	NA	NA	NA	2	2	2	0.561615	0.552483
ENSG00000162928.8	PEX13	0.573397	0.224318	0.566376	0.000304449	NA	NA	NA	1	1	1	0.566376	0.0311521
ENSG00000077348.8	EXOSC5	0.573299	9.06149	0.566442	2.54343e-07	NA	NA	NA	1	1	1	0.566442	0.00198389
ENSG00000140983.13	RHOT2	-0.573062	-0.204367	0.566603	0.00308696	NA	NA	NA	1	2	2	0.566603	0.240607
ENSG00000244242.1	IFITM10	-0.573047	-0.170146	0.566613	0.0010094	NA	NA	NA	1	1	1	0.566613	0.100319
ENSG00000161888.11	SPC24	-0.572865	-0.0289275	0.566736	0.0441587	NA	NA	NA	3	3	3	0.004446	0.357127
ENSG00000196935.8	SRGAP1	-0.572578	-0.149812	0.56693	0.000381262	NA	NA	NA	2	2	2	0.004351	0.0582851
ENSG00000222041.10	CYTOR	0.572567	1.34061	0.566938	1.89232e-05	NA	NA	NA	1	2	2	0.566938	0.00681628
ENSG00000198231.12	DDX42	0.572373	0.0178232	0.567069	0.0573257	NA	NA	NA	2	2	2	0.593978	0.228935
ENSG00000182004.12	SNRPE	-0.571944	-0.0624405	0.56736	0.00460847	NA	NA	NA	2	3	3	0.606346	0.125444
ENSG00000134775.15	FHOD3	0.571826	0.0975896	0.56744	0.00309838	NA	NA	NA	1	1	1	0.56744	0.112123
ENSG00000137714.2	FDX1	-0.571701	-0.0321041	0.567525	0.0151167	NA	NA	NA	2	2	2	0.312952	0.179562
ENSG00000138162.18	TACC2	-0.571125	-0.110176	0.567915	0.00132156	NA	NA	NA	1	1	1	0.567915	0.157429
ENSG00000146090.15	RASGEF1C	0.570843	5.6998	0.568106	9.30012e-07	NA	NA	NA	1	1	1	0.568106	0.00264729
ENSG00000070882.12	OSBPL3	0.570833	0.0712577	0.568113	0.00412935	NA	NA	NA	2	2	2	0.213817	0.221716
ENSG00000057252.12	SOAT1	0.570581	0.0650311	0.568284	0.00248135	NA	NA	NA	1	1	1	0.568284	0.198105
ENSG00000135250.16	SRPK2	0.570454	0.0424241	0.56837	0.00907318	NA	NA	NA	1	1	1	0.56837	0.144682
ENSG00000135632.11	SMYD5	-0.570193	-0.887748	0.568547	2.64051e-05	NA	NA	NA	1	1	1	0.568547	0.00730613
ENSG00000122877.15	EGR2	-0.570101	-73.3538	0.568609	3.90833e-09	NA	NA	NA	1	1	1	0.568609	0.000164382
ENSG00000260135.6	RP11-212I21.2	-0.569824	-0.0082789	0.568797	0.284983	NA	NA	NA	1	1	1	0.568797	0.963292
ENSG00000121766.15	ZCCHC17	0.569742	0.0620952	0.568853	0.00480851	NA	NA	NA	1	1	1	0.568853	0.0980913
ENSG00000111877.17	MCM9	-0.5696	-0.0148613	0.568949	0.115296	NA	NA	NA	2	2	2	0.32574	0.314808
ENSG00000197822.10	OCLN	-0.569502	-0.0354704	0.569015	0.0671739	NA	NA	NA	2	2	2	0.553936	0.510934
ENSG00000271978.1	RP11-428J1.4	-0.56945	-0.229517	0.569051	0.000426228	NA	NA	NA	1	1	1	0.569051	0.0557475
ENSG00000272053.1	RP11-367G6.3	0.569248	0.0495841	0.569188	0.00638013	NA	NA	NA	1	1	1	0.569188	0.163964
ENSG00000180549.7	FUT7	-0.56903	-0.0309225	0.569335	0.018853	NA	NA	NA	2	2	2	0.494463	0.212002
ENSG00000020256.19	ZFP64	-0.568959	-0.107049	0.569384	0.00146009	NA	NA	NA	1	1	1	0.569384	0.106223
ENSG00000164099.3	PRSS12	0.568933	0.039723	0.569401	0.00993668	NA	NA	NA	2	2	2	0.586506	0.197147
ENSG00000273329.1	RP11-448A19.1	0.568474	0.0235509	0.569713	0.0283268	NA	NA	NA	2	2	2	0.290807	0.292585
ENSG00000269843.1	CTC-490E21.10	0.568297	2.78575	0.569833	2.85765e-06	NA	NA	NA	1	1	1	0.569833	0.0033176
ENSG00000105671.11	DDX49	0.568214	0.117922	0.56989	0.00121064	NA	NA	NA	1	1	1	0.56989	0.0521871
ENSG00000197956.9	S100A6	-0.568144	-0.161985	0.569937	0.00351407	NA	NA	NA	1	1	1	0.569937	0.206673
ENSG00000182180.13	MRPS16	0.567898	0.208676	0.570104	0.000282668	NA	NA	NA	1	2	2	0.570104	0.064435
ENSG00000143434.15	SEMA6C	0.567821	0.042739	0.570156	0.00564279	NA	NA	NA	2	2	2	0.279798	0.157021
ENSG00000121542.11	SEC22A	-0.56776	-2.72105	0.570198	2.79259e-06	NA	NA	NA	1	2	2	0.570198	0.00716047
ENSG00000186834.3	HEXIM1	-0.567404	-5.78604	0.57044	2.53796e-07	NA	NA	NA	1	1	1	0.57044	0.00134358
ENSG00000042429.11	MED17	0.567393	0.262647	0.570447	0.000816218	NA	NA	NA	1	1	1	0.570447	0.172422
ENSG00000272081.1	CTD-2376I4.2	0.567365	0.0405892	0.570466	0.0210646	NA	NA	NA	1	1	1	0.570466	0.296581
ENSG00000271926.1	CTD-2376I4.1	0.567365	0.110874	0.570466	0.00282303	NA	NA	NA	1	1	1	0.570466	0.108574
ENSG00000278737.1	RP11-325L12.7	-0.56734	-0.0417947	0.570483	0.010182	NA	NA	NA	1	1	1	0.570483	0.145712
ENSG00000159433.11	STARD9	-0.56722	-0.170715	0.570564	0.000730681	NA	NA	NA	2	2	2	0.453044	0.0509412
ENSG00000152409.8	JMY	0.56722	41.813	0.570565	1.59276e-08	NA	NA	NA	1	1	1	0.570565	0.00057439
ENSG00000065559.14	MAP2K4	0.567089	0.0836102	0.570654	0.00224439	NA	NA	NA	1	1	1	0.570654	0.0800859
ENSG00000158792.15	SPATA2L	-0.567077	-0.0491811	0.570662	0.00960671	NA	NA	NA	2	2	2	0.529461	0.127541
ENSG00000153563.15	CD8A	-0.566476	-0.17416	0.57107	0.000641625	NA	NA	NA	1	1	1	0.57107	0.0429548
ENSG00000205810.8	KLRC3	-0.566453	-0.0305089	0.571086	0.0205589	NA	NA	NA	1	1	1	0.571086	0.209054
ENSG00000137947.11	GTF2B	-0.56631	-1.68422	0.571183	7.11372e-06	NA	NA	NA	1	1	1	0.571183	0.00454099
ENSG00000133983.14	COX16	0.566091	0.0163723	0.571332	0.076738	NA	NA	NA	2	2	2	0.16715	0.45705
ENSG00000196954.13	CASP4	0.565945	3.71757	0.571431	1.21574e-06	NA	NA	NA	1	2	2	0.571431	0.00162552
ENSG00000157036.12	EXOG	-0.565944	-0.024702	0.571432	0.0315953	NA	NA	NA	3	3	3	0.170526	0.300333
ENSG00000145949.9	MYLK4	0.565723	0.00974943	0.571582	0.168438	NA	NA	NA	2	2	2	0.485597	0.688998
ENSG00000135390.17	ATP5G2	0.565211	0.0290321	0.57193	0.0297411	NA	NA	NA	1	2	2	0.57193	0.235635
ENSG00000244274.7	DBNDD2	-0.565172	-0.0800836	0.571957	0.00312696	NA	NA	NA	1	1	1	0.571957	0.119725
ENSG00000239887.4	C1orf226	0.564707	0.151356	0.572273	0.000702418	NA	NA	NA	2	2	2	0.310455	0.0374422
ENSG00000178980.14	SELENOW	0.56456	0.0158952	0.572373	0.0799373	NA	NA	NA	2	2	2	0.502796	0.306493
ENSG00000157077.14	ZFYVE9	-0.564385	-33.864	0.572492	2.04608e-08	NA	NA	NA	1	1	1	0.572492	0.000498701
ENSG00000172578.11	KLHL6	-0.564293	-0.085523	0.572555	0.00372952	NA	NA	NA	1	1	1	0.572555	0.33743
ENSG00000183423.11	LRIT3	0.564002	0.01775	0.572753	0.0430265	NA	NA	NA	1	1	1	0.572753	0.470141
ENSG00000163531.15	NFASC	0.563862	0.050666	0.572848	0.00398771	NA	NA	NA	1	1	1	0.572848	0.157996
ENSG00000276698.1	RP11-468E2.10	0.56344	1.6429	0.573135	3.58331e-06	NA	NA	NA	1	1	1	0.573135	0.012736
ENSG00000188372.14	ZP3	-0.563428	-0.00898676	0.573144	0.28821	NA	NA	NA	2	3	3	0.59215	1.47795
ENSG00000124107.5	SLPI	0.563114	0.0470377	0.573357	0.00280515	NA	NA	NA	2	2	2	0.400857	0.175871
ENSG00000103024.7	NME3	0.562604	0.0837137	0.573704	0.00259041	NA	NA	NA	2	2	2	0.568796	0.0811631
ENSG00000117152.13	RGS4	0.562527	0.812972	0.573757	2.75534e-05	NA	NA	NA	1	2	2	0.573757	0.00737787
ENSG00000142156.14	COL6A1	0.562417	0.0309278	0.573832	0.0275646	NA	NA	NA	2	2	2	0.621741	0.235013
ENSG00000174945.13	AMZ1	0.562223	0.020834	0.573964	0.0403606	NA	NA	NA	1	2	2	0.573964	0.39186
ENSG00000048544.5	MRPS10	0.562216	0.0112588	0.573969	0.137395	NA	NA	NA	2	2	2	0.416769	0.398345
ENSG00000144362.11	PHOSPHO2	0.562122	0.0116827	0.574033	0.134964	NA	NA	NA	1	1	1	0.574033	0.588134
ENSG00000090612.20	ZNF268	0.561947	0.0123564	0.574152	0.111418	NA	NA	NA	2	2	2	0.390508	0.295088
ENSG00000253313.5	C1orf210	-0.561789	-0.149109	0.57426	0.000334593	NA	NA	NA	1	1	1	0.57426	0.0938443
ENSG00000123243.14	ITIH5	0.561532	0.04516	0.574435	0.00809545	NA	NA	NA	1	1	1	0.574435	0.134168
ENSG00000271643.1	RP11-10C24.3	-0.561274	-0.0309722	0.574611	0.0171967	NA	NA	NA	1	1	1	0.574611	0.225816
ENSG00000164172.18	MOCS2	-0.560559	-0.144869	0.575098	0.000754398	NA	NA	NA	1	2	2	0.575098	0.165764
ENSG00000111490.12	TBC1D30	0.560452	0.020248	0.575171	0.104076	NA	NA	NA	1	1	1	0.575171	2.17053
ENSG00000138801.8	PAPSS1	-0.560088	-0.0175031	0.575419	0.031837	NA	NA	NA	3	4	4	0.294896	0.473064
ENSG00000139190.16	VAMP1	0.559938	0.0287848	0.575522	0.0201536	NA	NA	NA	1	1	1	0.575522	0.217511
ENSG00000142188.16	TMEM50B	-0.559746	-0.0159841	0.575653	0.0647097	NA	NA	NA	1	1	1	0.575653	0.365802
ENSG00000257660.5	RP11-579D7.4	-0.559653	-9.14857	0.575716	2.9728e-07	NA	NA	NA	1	1	1	0.575716	0.00174016
ENSG00000135124.14	P2RX4	-0.559589	-0.0131059	0.575759	0.0728646	NA	NA	NA	2	2	2	0.364363	0.501685
ENSG00000257704.3	INAFM1	0.559573	0.0414873	0.575771	0.0100213	NA	NA	NA	1	2	2	0.575771	0.145129
ENSG00000224810.1	RP11-538D16.2	-0.559466	-0.0913571	0.575844	0.0013887	NA	NA	NA	1	1	1	0.575844	0.112909
ENSG00000173531.15	MST1	-0.559436	-0.0230183	0.575865	0.0479124	NA	NA	NA	2	2	2	0.543526	0.440483
ENSG00000166510.13	CCDC68	-0.559394	-0.0245228	0.575893	0.0253038	NA	NA	NA	1	1	1	0.575893	0.301107
ENSG00000103034.14	NDRG4	-0.559057	-5.75227	0.576123	5.57674e-07	NA	NA	NA	1	1	1	0.576123	0.00112425
ENSG00000073350.13	LLGL2	0.558641	0.176488	0.576407	0.000577928	NA	NA	NA	1	1	1	0.576407	0.0616868
ENSG00000104814.12	MAP4K1	0.558579	2.3412	0.576449	1.07781e-05	NA	NA	NA	1	1	1	0.576449	0.011785
ENSG00000164403.14	SHROOM1	0.558497	0.114309	0.576505	0.00170634	NA	NA	NA	1	2	2	0.576505	0.0638446
ENSG00000214046.8	SMIM7	0.55826	0.030845	0.576667	0.0211177	NA	NA	NA	1	1	1	0.576667	0.377695
ENSG00000273604.1	EPOP	-0.558209	-0.630636	0.576701	4.56642e-05	NA	NA	NA	2	2	2	0.51893	0.012229
ENSG00000171475.13	WIPF2	0.557821	0.0557672	0.576966	0.00308506	NA	NA	NA	2	2	2	0.443484	0.149703
ENSG00000172932.14	ANKRD13D	-0.557816	-0.0348993	0.57697	0.0231289	NA	NA	NA	2	2	2	0.432169	0.530321
ENSG00000274897.2	PANO1	-0.55779	-0.0201944	0.576988	0.0467204	NA	NA	NA	2	2	2	0.576876	0.293464
ENSG00000139597.17	N4BP2L1	-0.55735	-0.593064	0.577288	4.59773e-05	NA	NA	NA	1	1	1	0.577288	0.0100158
ENSG00000100813.14	ACIN1	-0.557277	-4.0208	0.577338	1.7542e-06	NA	NA	NA	1	1	1	0.577338	0.00371294
ENSG00000107882.11	SUFU	-0.557244	-0.0416722	0.577361	0.00882006	NA	NA	NA	1	1	1	0.577361	0.139518
ENSG00000175416.12	CLTB	-0.557111	-0.065117	0.577451	0.00376622	NA	NA	NA	2	2	2	0.462938	0.0987201
ENSG00000158865.12	SLC5A11	0.557087	0.0100276	0.577468	0.186229	NA	NA	NA	2	2	2	0.414041	0.873154
ENSG00000230438.6	SERPINB9P1	-0.556878	-0.00643968	0.577611	0.507348	NA	NA	NA	3	4	4	0.407337	0.871464
ENSG00000151176.7	PLBD2	0.556152	0.0201899	0.578107	0.0540957	NA	NA	NA	2	2	2	0.500981	0.35089
ENSG00000152767.16	FARP1	0.555908	0.26073	0.578274	0.000298517	NA	NA	NA	1	1	1	0.578274	0.024535
ENSG00000112787.12	FBRSL1	0.555798	0.0282312	0.578349	0.0226495	NA	NA	NA	2	3	3	0.31469	0.220781
ENSG00000182600.9	C2orf82	-0.555785	-0.0837628	0.578358	0.000797618	NA	NA	NA	1	1	1	0.578358	0.170446
ENSG00000148384.12	INPP5E	0.555725	0.0467204	0.578399	0.00911688	NA	NA	NA	1	2	2	0.578399	0.141801
ENSG00000165072.9	MAMDC2	0.555415	0.0810522	0.578611	0.00328782	NA	NA	NA	1	2	2	0.578611	0.082379
ENSG00000170634.12	ACYP2	-0.555359	-0.258285	0.578649	0.000377824	NA	NA	NA	2	2	2	0.65007	0.0649219
ENSG00000235049.1	LINC00940	-0.555146	-0.252068	0.578795	0.000233326	NA	NA	NA	1	1	1	0.578795	0.0274331
ENSG00000164880.15	INTS1	-0.555127	-0.0139608	0.578808	0.0772957	NA	NA	NA	1	1	1	0.578808	0.424977
ENSG00000143702.15	CEP170	-0.554782	-0.122921	0.579044	0.00129981	NA	NA	NA	1	1	1	0.579044	0.0515858
ENSG00000272426.1	RP11-108M9.6	-0.554745	-0.0561479	0.579069	0.0124927	NA	NA	NA	1	1	1	0.579069	0.264711
ENSG00000262877.4	RP11-1055B8.4	0.554731	0.00714237	0.579079	0.407274	NA	NA	NA	3	3	3	0.143358	1.08566
ENSG00000257093.6	KIAA1147	0.554674	0.0584839	0.579117	0.00845895	NA	NA	NA	2	2	2	0.479634	0.289299
ENSG00000213658.11	LAT	0.554539	0.084885	0.57921	0.00264177	NA	NA	NA	1	1	1	0.57921	0.0751723
ENSG00000095970.16	TREM2	0.554387	0.313358	0.579314	0.000242436	NA	NA	NA	1	1	1	0.579314	0.0619227
ENSG00000173261.8	PLAC8L1	-0.554177	-0.0618547	0.579458	0.00464346	NA	NA	NA	2	2	2	0.309785	0.112992
ENSG00000119686.9	FLVCR2	-0.553949	-0.0949021	0.579614	0.00181304	NA	NA	NA	1	2	2	0.579614	0.0759098
ENSG00000138617.14	PARP16	-0.553832	-1.008	0.579694	3.22643e-05	NA	NA	NA	1	1	1	0.579694	0.0273394
ENSG00000113273.15	ARSB	0.55365	0.0130698	0.579818	0.13132	NA	NA	NA	2	2	2	0.553845	0.583741
ENSG00000143353.11	LYPLAL1	-0.553543	-0.0474049	0.579892	0.00665584	NA	NA	NA	2	2	2	0.544609	0.199815
ENSG00000273428.3	RP4-539M6.22	-0.553429	-1.79891	0.57997	2.65605e-06	NA	NA	NA	1	1	1	0.57997	0.00734055
ENSG00000111245.14	MYL2	0.553312	0.950955	0.58005	3.32126e-05	NA	NA	NA	1	1	1	0.58005	0.0347808
ENSG00000268713.1	CTC-444N24.8	0.553287	1.02481	0.580067	1.42309e-05	NA	NA	NA	1	1	1	0.580067	0.00702081
ENSG00000181315.10	ZNF322	0.553185	0.0110472	0.580137	0.128222	NA	NA	NA	1	3	3	0.580137	0.54113
ENSG00000184990.12	SIVA1	0.552981	0.0521675	0.580276	0.00726725	NA	NA	NA	2	3	3	0.626684	0.176643
ENSG00000132581.9	SDF2	0.552938	0.30097	0.580306	0.000164033	NA	NA	NA	1	1	1	0.580306	0.0610193
ENSG00000173166.17	RAPH1	0.552739	1.41621	0.580442	7.12261e-06	NA	NA	NA	1	2	2	0.580442	0.0121465
ENSG00000136159.3	NUDT15	-0.552662	-0.140782	0.580495	0.0021035	NA	NA	NA	1	2	2	0.580495	0.164637
ENSG00000152475.6	ZNF837	-0.552518	-0.0289517	0.580593	0.025331	NA	NA	NA	2	2	2	0.207419	0.249486
ENSG00000146530.11	VWDE	0.552421	0.0140912	0.58066	0.0688839	NA	NA	NA	1	1	1	0.58066	0.449002
ENSG00000131233.9	GJA9	-0.552338	-0.132577	0.580717	0.00101326	NA	NA	NA	1	1	1	0.580717	0.114266
ENSG00000171219.8	CDC42BPG	-0.552111	-0.143576	0.580872	0.00132235	NA	NA	NA	2	2	2	0.052338	0.0576926
ENSG00000164022.16	AIMP1	0.55209	0.125884	0.580887	0.00454609	NA	NA	NA	1	1	1	0.580887	0.228759
ENSG00000180448.10	ARHGAP45	-0.551627	-1.11239	0.581204	1.81406e-05	NA	NA	NA	1	1	1	0.581204	0.0329946
ENSG00000101189.6	MRGBP	0.55162	0.0473779	0.581209	0.00514414	NA	NA	NA	1	1	1	0.581209	0.243341
ENSG00000187778.13	MCRS1	0.551395	0.458387	0.581363	0.000133146	NA	NA	NA	1	2	2	0.581363	0.0555382
ENSG00000087253.12	LPCAT2	-0.551362	-0.049101	0.581386	0.00820447	NA	NA	NA	2	2	2	0.546706	0.103049
ENSG00000156453.13	PCDH1	0.551208	9.35714	0.581491	2.626e-07	NA	NA	NA	1	1	1	0.581491	0.00283142
ENSG00000260261.1	RP11-480A16.1	0.551201	0.0323299	0.581496	0.0180915	NA	NA	NA	1	2	2	0.581496	0.190412
ENSG00000168070.11	MAJIN	-0.551058	-0.226994	0.581594	0.000262325	NA	NA	NA	2	2	2	0.059143	0.0272929
ENSG00000179387.9	ELMOD2	0.55044	0.0542006	0.582017	0.00425251	NA	NA	NA	2	2	2	0.508202	0.167129
ENSG00000187741.14	FANCA	-0.550357	-0.0115891	0.582074	0.136595	NA	NA	NA	2	3	3	0.43243	0.641298
ENSG00000166200.14	COPS2	-0.550047	-0.203252	0.582287	0.000979727	NA	NA	NA	1	2	2	0.582287	0.11996
ENSG00000156958.14	GALK2	-0.550047	-0.35299	0.582287	0.000324823	NA	NA	NA	1	1	1	0.582287	0.0690727
ENSG00000101342.9	TLDC2	0.549869	0.0732637	0.582409	0.0012901	NA	NA	NA	1	1	1	0.582409	0.101414
ENSG00000100483.13	VCPKMT	-0.549825	-0.027802	0.582439	0.0148527	NA	NA	NA	2	2	2	0.034431	0.242412
ENSG00000267372.2	AC005330.2	-0.549689	-0.0322153	0.582533	0.0191559	NA	NA	NA	1	1	1	0.582533	0.194845
ENSG00000262180.1	OCLM	0.549522	0.172019	0.582647	0.000663207	NA	NA	NA	1	1	1	0.582647	0.123951
ENSG00000117114.19	ADGRL2	-0.549288	-0.0228242	0.582808	0.0312416	NA	NA	NA	1	1	1	0.582808	0.284873
ENSG00000275294.4	RP11-428O18.6	0.549189	0.159479	0.582876	0.000672526	NA	NA	NA	1	1	1	0.582876	0.072091
ENSG00000167107.12	ACSF2	-0.549084	-6.20059	0.582948	8.62004e-07	NA	NA	NA	1	1	1	0.582948	0.00476326
ENSG00000145743.15	FBXL17	-0.54908	-0.363582	0.582951	0.000355657	NA	NA	NA	2	2	2	0.60616	0.0593107
ENSG00000183741.11	CBX6	0.549049	0.0235701	0.582972	0.0251492	NA	NA	NA	2	2	2	0.375462	0.240601
ENSG00000132170.19	PPARG	-0.548945	-0.0590254	0.583043	0.00500922	NA	NA	NA	1	1	1	0.583043	0.103362
ENSG00000205937.11	RNPS1	0.548766	0.0455268	0.583166	0.00753545	NA	NA	NA	1	2	2	0.583166	0.158544
ENSG00000160208.12	RRP1B	-0.548679	-0.0990204	0.583226	0.0018439	NA	NA	NA	1	1	1	0.583226	0.0616438
ENSG00000100744.14	GSKIP	-0.548282	-0.025091	0.583498	0.0302249	NA	NA	NA	1	1	1	0.583498	0.234507
ENSG00000204291.10	COL15A1	0.548074	0.0379822	0.583641	0.0118898	NA	NA	NA	1	1	1	0.583641	0.16097
ENSG00000130956.13	HABP4	-0.547719	-0.0590247	0.583885	0.00919858	NA	NA	NA	2	2	2	0.038422	0.261032
ENSG00000197557.6	TTC30A	0.547691	0.0381287	0.583904	0.0106878	NA	NA	NA	1	1	1	0.583904	0.227309
ENSG00000197008.9	ZNF138	-0.547682	-0.0164501	0.58391	0.0658438	NA	NA	NA	3	3	3	0.358425	0.560308
ENSG00000102755.11	FLT1	-0.547646	-14.3882	0.583935	1.22011e-07	NA	NA	NA	1	1	1	0.583935	0.000844583
ENSG00000176919.11	C8G	0.547508	0.0490106	0.58403	0.00824775	NA	NA	NA	1	1	1	0.58403	0.125585
ENSG00000058673.16	ZC3H11A	0.547416	2.57634	0.584093	3.99818e-06	NA	NA	NA	2	2	2	0.283967	0.00345301
ENSG00000197771.12	MCMBP	0.54738	0.113289	0.584117	0.00158744	NA	NA	NA	2	2	2	0.569124	0.173196
ENSG00000139438.5	FAM222A	-0.547286	-0.354953	0.584182	5.13782e-05	NA	NA	NA	1	2	2	0.584182	0.0310407
ENSG00000103111.14	MON1B	0.547224	0.21595	0.584225	0.000398157	NA	NA	NA	1	2	2	0.584225	0.102371
ENSG00000213923.11	CSNK1E	0.547183	0.114007	0.584253	0.00121696	NA	NA	NA	1	1	1	0.584253	0.158771
ENSG00000158079.14	PTPDC1	0.547157	0.0431129	0.584271	0.00800052	NA	NA	NA	1	1	1	0.584271	0.201958
ENSG00000180628.14	PCGF5	0.547145	0.344026	0.584279	0.000348801	NA	NA	NA	2	2	2	0.48661	0.0362132
ENSG00000116497.17	S100PBP	-0.547103	-0.0598994	0.584308	0.0040041	NA	NA	NA	1	1	1	0.584308	0.121003
ENSG00000270720.1	RP11-84C13.2	-0.546975	-0.0553703	0.584396	0.0081359	NA	NA	NA	1	1	1	0.584396	0.191854
ENSG00000068097.14	HEATR6	0.546856	0.0166843	0.584478	0.072236	NA	NA	NA	1	2	2	0.584478	0.554235
ENSG00000185332.6	TMEM105	-0.546724	-0.00903789	0.584568	0.224946	NA	NA	NA	2	2	2	0.584088	0.758957
ENSG00000141499.16	WRAP53	0.546669	0.316335	0.584606	0.000238891	NA	NA	NA	1	1	1	0.584606	0.033749
ENSG00000127415.12	IDUA	-0.5464	-0.0351289	0.584791	0.0438816	NA	NA	NA	3	3	3	0.203498	0.647507
ENSG00000140505.6	CYP1A2	0.546324	5.15518	0.584843	4.40682e-07	NA	NA	NA	1	1	1	0.584843	0.00287478
ENSG00000120370.12	GORAB	-0.546241	-0.0386868	0.5849	0.0125212	NA	NA	NA	2	3	3	0.577595	0.160952
ENSG00000283458.1	RP11-1I2.1	0.546	2.45717	0.585066	3.53405e-06	NA	NA	NA	1	1	1	0.585066	0.00341043
ENSG00000167703.14	SLC43A2	0.545893	0.964922	0.58514	2.53278e-05	NA	NA	NA	2	2	2	0.292528	0.00751097
ENSG00000170873.18	MTSS1	0.545561	0.136303	0.585368	0.00082143	NA	NA	NA	1	1	1	0.585368	0.0613633
ENSG00000143494.15	VASH2	-0.545501	-1.79127	0.585409	6.20837e-06	NA	NA	NA	1	1	1	0.585409	0.00683983
ENSG00000100749.7	VRK1	-0.545492	-0.0779323	0.585415	0.00351086	NA	NA	NA	2	2	2	0.220706	0.109401
ENSG00000152582.13	SPEF2	0.545212	0.120232	0.585608	0.00165003	NA	NA	NA	1	1	1	0.585608	0.0813678
ENSG00000081386.12	ZNF510	0.54519	0.0594011	0.585623	0.000206883	NA	NA	NA	1	1	1	0.585623	0.191899
ENSG00000186564.5	FOXD2	-0.545126	-1.09053	0.585667	1.3529e-05	NA	NA	NA	1	1	1	0.585667	0.00551386
ENSG00000167508.11	MVD	-0.545043	-0.115262	0.585724	0.00219124	NA	NA	NA	1	1	1	0.585724	0.0754977
ENSG00000074319.12	TSG101	-0.544959	-0.0540979	0.585782	0.00563815	NA	NA	NA	1	1	1	0.585782	0.146179
ENSG00000163728.10	TTC14	0.54493	0.0416007	0.585802	0.00586528	NA	NA	NA	1	1	1	0.585802	0.206799
ENSG00000172543.7	CTSW	-0.544507	-0.00846048	0.586093	0.237961	NA	NA	NA	2	2	2	0.471109	0.849057
ENSG00000228824.6	MIR4500HG	-0.544445	-0.0111631	0.586135	0.173674	NA	NA	NA	1	1	1	0.586135	0.742355
ENSG00000168724.14	DNAJC21	0.544253	0.0190221	0.586268	0.0445686	NA	NA	NA	2	2	2	0.442222	0.276193
ENSG00000158234.12	FAIM	-0.544243	-0.0546771	0.586274	0.0058362	NA	NA	NA	1	1	1	0.586274	0.111656
ENSG00000119321.8	FKBP15	-0.544035	-0.0655251	0.586417	0.00362191	NA	NA	NA	2	2	2	0.417762	0.117189
ENSG00000197016.11	ZNF470	-0.543405	-0.0437402	0.586851	0.037202	NA	NA	NA	2	2	2	0.493279	0.818057
ENSG00000166199.12	ALKBH3	-0.543321	-0.436184	0.586909	0.000367505	NA	NA	NA	1	1	1	0.586909	0.115696
ENSG00000173611.17	SCAI	0.543069	0.240736	0.587082	0.000317685	NA	NA	NA	1	1	1	0.587082	0.0253681
ENSG00000164236.11	ANKRD33B	0.542875	0.263652	0.587216	0.000183286	NA	NA	NA	1	1	1	0.587216	0.0265501
ENSG00000213983.11	AP1G2	-0.542747	-0.0391057	0.587304	0.0108216	NA	NA	NA	1	2	2	0.587304	0.146782
ENSG00000232710.1	RP4-669P10.16	0.542239	0.0712813	0.587654	0.00237007	NA	NA	NA	1	2	2	0.587654	0.0850293
ENSG00000107262.18	BAG1	-0.542171	-0.0932825	0.587701	0.00210566	NA	NA	NA	1	2	2	0.587701	0.131697
ENSG00000111652.9	COPS7A	-0.542118	-0.0295039	0.587737	0.0190949	NA	NA	NA	1	1	1	0.587737	0.200448
ENSG00000166068.12	SPRED1	-0.541407	-0.452249	0.588227	7.71985e-05	NA	NA	NA	1	1	1	0.588227	0.014335
ENSG00000139651.10	ZNF740	-0.541281	-0.0131149	0.588314	0.0905492	NA	NA	NA	2	2	2	0.566128	0.357618
ENSG00000205143.2	ARID3C	-0.541029	-0.0643221	0.588488	0.00456614	NA	NA	NA	2	2	2	0.588485	0.12702
ENSG00000169570.9	DTWD2	0.541001	0.0324512	0.588507	0.0184718	NA	NA	NA	1	1	1	0.588507	0.266585
ENSG00000126653.17	NSRP1	0.540872	0.511244	0.588596	7.00029e-05	NA	NA	NA	1	1	1	0.588596	0.0429247
ENSG00000184988.8	TMEM106A	-0.540476	-0.0479329	0.588869	0.0109782	NA	NA	NA	1	2	2	0.588869	0.175537
ENSG00000171848.13	RRM2	-0.540393	-6.61891	0.588926	8.94657e-07	NA	NA	NA	1	1	1	0.588926	0.00329767
ENSG00000140931.19	CMTM3	0.540367	0.0778269	0.588944	0.00353826	NA	NA	NA	1	1	1	0.588944	0.152634
ENSG00000198959.11	TGM2	0.540325	0.922655	0.588973	6.45163e-05	NA	NA	NA	1	2	2	0.588973	0.0412082
ENSG00000155542.11	SETD9	0.540144	0.0123903	0.589098	0.109564	NA	NA	NA	1	2	2	0.589098	0.529932
ENSG00000139974.15	SLC38A6	-0.539953	-0.728011	0.589229	0.000271239	NA	NA	NA	2	2	2	0.009617	0.0898636
ENSG00000225932.3	CTAGE4	-0.539852	-0.0185408	0.589299	0.0648452	NA	NA	NA	1	3	3	0.589299	0.406348
ENSG00000243896.3	OR2A7	-0.539852	-0.01507	0.589299	0.0981538	NA	NA	NA	1	1	1	0.589299	0.499934
ENSG00000275142.1	RP5-999L4.2	0.539601	0.024881	0.589472	0.0269258	NA	NA	NA	2	2	2	0.307301	0.269423
ENSG00000175536.6	LIPT2	-0.539333	-1.18024	0.589657	1.14257e-05	NA	NA	NA	2	2	2	0.691663	0.00757346
ENSG00000147536.11	GINS4	0.538966	0.969252	0.58991	4.12177e-05	NA	NA	NA	1	2	2	0.58991	0.0137457
ENSG00000103091.14	WDR59	-0.5389	-14.8793	0.589956	3.73691e-07	NA	NA	NA	1	1	1	0.589956	0.00294228
ENSG00000186187.11	ZNRF1	-0.5389	-0.315731	0.589956	0.000829932	NA	NA	NA	1	1	1	0.589956	0.138659
ENSG00000100014.19	SPECC1L	0.538772	0.0462433	0.590044	0.0234295	NA	NA	NA	1	2	2	0.590044	0.473171
ENSG00000177294.6	FBXO39	0.538755	0.250902	0.590056	0.000659546	NA	NA	NA	1	1	1	0.590056	0.0895368
ENSG00000163320.10	CGGBP1	0.538652	0.0163935	0.590127	0.0605805	NA	NA	NA	1	1	1	0.590127	0.49904
ENSG00000197037.10	ZSCAN25	0.538567	0.0696308	0.590186	0.00399493	NA	NA	NA	1	1	1	0.590186	0.381455
ENSG00000113971.19	NPHP3	-0.538347	-0.00493127	0.590338	0.537143	NA	NA	NA	2	3	3	0.281237	0.794109
ENSG00000147481.14	SNTG1	-0.538265	-0.0457877	0.590394	0.00795174	NA	NA	NA	1	1	1	0.590394	0.132546
ENSG00000099139.13	PCSK5	0.538251	0.172267	0.590404	0.000565709	NA	NA	NA	1	1	1	0.590404	0.0651431
ENSG00000125037.12	EMC3	0.538053	0.245482	0.59054	0.00029485	NA	NA	NA	2	2	2	0.468579	0.0351018
ENSG00000137033.11	IL33	-0.537926	-0.160937	0.590628	0.000594285	NA	NA	NA	1	1	1	0.590628	0.0362813
ENSG00000174529.7	TMEM81	0.537899	0.0498421	0.590647	0.00671562	NA	NA	NA	2	2	2	0.441712	0.113245
ENSG00000272449.1	RP3-395M20.12	-0.537881	-0.0411167	0.590659	0.00904203	NA	NA	NA	1	1	1	0.590659	0.139092
ENSG00000180891.12	CUEDC1	-0.537726	-0.105759	0.590766	0.00220734	NA	NA	NA	2	2	2	0.596008	0.16713
ENSG00000128059.8	PPAT	0.537704	0.0527921	0.590782	0.00474086	NA	NA	NA	2	2	2	0.646645	0.136508
ENSG00000186020.12	ZNF529	0.53755	0.0360592	0.590888	0.0112545	NA	NA	NA	2	2	2	0.279542	0.163172
ENSG00000100027.14	YPEL1	0.537458	0.268246	0.590951	0.000197341	NA	NA	NA	1	1	1	0.590951	0.0532459
ENSG00000033867.16	SLC4A7	-0.537251	-0.0300014	0.591094	0.0199033	NA	NA	NA	2	2	2	0.114475	0.19136
ENSG00000122733.12	PHF24	-0.537139	-0.085285	0.591172	0.00201541	NA	NA	NA	2	2	2	0.144576	0.0595007
ENSG00000196284.15	SUPT3H	0.53709	0.0207328	0.591206	0.0323976	NA	NA	NA	2	2	2	0.558964	0.520575
ENSG00000182240.15	BACE2	0.537047	0.0488832	0.591235	0.00559964	NA	NA	NA	2	2	2	0.330716	0.137762
ENSG00000128408.8	RIBC2	-0.536758	-0.0227035	0.591435	0.0229018	NA	NA	NA	2	2	2	0.165951	0.220389
ENSG00000157570.11	TSPAN18	-0.53659	-0.701376	0.591551	3.63244e-05	NA	NA	NA	1	1	1	0.591551	0.0207735
ENSG00000221968.8	FADS3	-0.536462	-0.0430504	0.591639	0.00699276	NA	NA	NA	1	1	1	0.591639	0.320485
ENSG00000054392.12	HHAT	0.536308	0.0581813	0.591746	0.00519068	NA	NA	NA	1	1	1	0.591746	0.152489
ENSG00000228049.7	POLR2J2	0.535966	0.0164315	0.591982	0.0657445	NA	NA	NA	1	2	2	0.591982	0.355476
ENSG00000134830.5	C5AR2	-0.535591	-0.367358	0.592241	0.000270281	NA	NA	NA	1	1	1	0.592241	0.0992193
ENSG00000005436.13	GCFC2	0.535519	0.0482778	0.592291	0.00882196	NA	NA	NA	2	2	2	0.605991	0.222297
ENSG00000106459.14	NRF1	0.535295	5.12109	0.592446	1.04259e-06	NA	NA	NA	1	1	1	0.592446	0.00337721
ENSG00000141026.5	MED9	-0.535286	-0.196636	0.592452	0.000349113	NA	NA	NA	1	1	1	0.592452	0.031449
ENSG00000264522.5	OTUD7B	-0.535246	-0.090672	0.59248	0.00170801	NA	NA	NA	1	2	2	0.59248	0.12286
ENSG00000120440.13	TTLL2	-0.535239	-0.02699	0.592484	0.0226398	NA	NA	NA	2	2	2	0.607998	0.191117
ENSG00000168309.16	FAM107A	-0.535166	-0.24385	0.592535	0.000396887	NA	NA	NA	1	1	1	0.592535	0.0906704
ENSG00000221909.2	FAM200A	-0.535061	-73.2481	0.592608	2.65848e-09	NA	NA	NA	1	1	1	0.592608	0.000109068
ENSG00000154734.14	ADAMTS1	-0.535023	-1.66989	0.592634	6.11937e-06	NA	NA	NA	1	1	1	0.592634	0.00417213
ENSG00000160190.13	SLC37A1	0.534934	0.0145715	0.592696	0.0787086	NA	NA	NA	2	2	2	0.533879	0.451693
ENSG00000204524.6	ZNF805	-0.534917	-0.0477988	0.592707	0.0102942	NA	NA	NA	1	1	1	0.592707	0.160924
ENSG00000147601.13	TERF1	0.534841	0.0572126	0.59276	0.00430062	NA	NA	NA	1	3	3	0.59276	0.0988593
ENSG00000135966.12	TGFBRAP1	0.534753	0.231958	0.592821	0.000306519	NA	NA	NA	2	2	2	0.319462	0.0492267
ENSG00000186648.14	CARMIL3	-0.534696	-0.693059	0.59286	8.56916e-05	NA	NA	NA	1	1	1	0.59286	0.0314071
ENSG00000213139.7	CRYGS	-0.534525	-0.0603069	0.592978	0.00115126	NA	NA	NA	2	2	2	0.316054	0.0907355
ENSG00000187860.10	CCDC157	0.534062	0.0161789	0.593298	0.0799206	NA	NA	NA	3	3	3	0.439521	0.361664
ENSG00000116786.11	PLEKHM2	-0.533772	-0.196586	0.593499	0.000274183	NA	NA	NA	1	1	1	0.593499	0.0447795
ENSG00000214279.13	SCART1	-0.533588	-0.0151691	0.593626	0.0160631	NA	NA	NA	2	2	2	0.082325	0.452776
ENSG00000125772.12	GPCPD1	-0.533476	-0.144827	0.593704	0.000961784	NA	NA	NA	1	2	2	0.593704	0.0420502
ENSG00000108561.8	C1QBP	0.532947	0.0580375	0.59407	0.00359926	NA	NA	NA	1	1	1	0.59407	0.106638
ENSG00000162777.16	DENND2D	0.532162	0.0145478	0.594614	0.0838599	NA	NA	NA	2	2	2	0.531778	0.392412
ENSG00000043514.15	TRIT1	0.532069	0.0168791	0.594678	0.064275	NA	NA	NA	1	1	1	0.594678	0.557434
ENSG00000213903.8	LTB4R	0.531773	0.0186661	0.594883	0.0583076	NA	NA	NA	2	2	2	0.588053	0.376303
ENSG00000119844.15	AFTPH	0.531744	0.568776	0.594903	5.26173e-05	NA	NA	NA	1	1	1	0.594903	0.019338
ENSG00000260101.1	RP11-568N6.1	0.531744	0.469942	0.594903	7.70767e-05	NA	NA	NA	1	1	1	0.594903	0.023405
ENSG00000151208.16	DLG5	0.531603	0.014871	0.595001	0.0692819	NA	NA	NA	1	2	2	0.595001	0.41443
ENSG00000167863.11	ATP5H	0.531542	0.0772945	0.595043	0.0022534	NA	NA	NA	1	1	1	0.595043	0.104406
ENSG00000173599.13	PC	-0.531368	-0.344966	0.595164	3.86037e-05	NA	NA	NA	1	1	1	0.595164	0.0247097
ENSG00000107341.4	UBE2R2	-0.531123	-0.759901	0.595334	2.64265e-05	NA	NA	NA	2	2	2	0.281153	0.00785498
ENSG00000164118.12	CEP44	0.531054	0.0305313	0.595381	0.017487	NA	NA	NA	1	2	2	0.595381	0.181715
ENSG00000023909.9	GCLM	0.530775	0.244601	0.595575	0.000167516	NA	NA	NA	1	2	2	0.595575	0.0870846
ENSG00000134389.9	CFHR5	0.530724	0.535985	0.59561	5.97284e-05	NA	NA	NA	1	1	1	0.59561	0.0124313
ENSG00000184207.8	PGP	-0.530681	-0.0198346	0.59564	0.0423471	NA	NA	NA	2	2	2	0.541304	0.194222
ENSG00000164764.10	SBSPON	-0.530584	-0.0358473	0.595707	0.0107941	NA	NA	NA	1	1	1	0.595707	0.167014
ENSG00000144741.17	SLC25A26	0.530414	0.953444	0.595825	1.55486e-05	NA	NA	NA	1	1	1	0.595825	0.0113169
ENSG00000028528.14	SNX1	0.530192	0.0345809	0.595979	0.0128338	NA	NA	NA	1	1	1	0.595979	0.339118
ENSG00000154760.13	SLFN13	0.530099	0.0740719	0.596043	0.00250219	NA	NA	NA	2	2	2	0.009862	0.0728939
ENSG00000034693.14	PEX3	-0.529934	-0.0670968	0.596158	0.00237172	NA	NA	NA	1	1	1	0.596158	0.0889461
ENSG00000155545.19	MIER3	-0.529934	-0.242591	0.596158	0.0006922	NA	NA	NA	1	1	1	0.596158	0.0742855
ENSG00000173272.15	MZT2A	0.529592	0.00986466	0.596395	0.212755	NA	NA	NA	2	2	2	0.496362	0.859146
ENSG00000140463.13	BBS4	-0.52947	-0.0573528	0.59648	0.00600783	NA	NA	NA	2	2	2	0.306222	0.144936
ENSG00000198915.11	RASGEF1A	0.529192	0.0395596	0.596672	0.0120624	NA	NA	NA	1	1	1	0.596672	0.166407
ENSG00000241973.10	PI4KA	-0.529061	-0.0383167	0.596763	0.0144969	NA	NA	NA	1	1	1	0.596763	0.171257
ENSG00000136444.9	RSAD1	-0.528956	-0.0397947	0.596836	0.00982591	NA	NA	NA	1	3	3	0.596836	0.142783
ENSG00000205250.8	E2F4	0.528927	0.910969	0.596856	2.32516e-05	NA	NA	NA	2	2	2	0.321953	0.0152791
ENSG00000182107.6	TMEM30B	-0.528656	-0.0926014	0.597044	0.00162813	NA	NA	NA	2	2	2	0.630428	0.193871
ENSG00000244219.6	GS1-259H13.2	-0.528629	-0.0246369	0.597063	0.0230717	NA	NA	NA	1	2	2	0.597063	0.321307
ENSG00000267151.5	MIR2117HG	0.528587	0.187113	0.597092	0.00144543	NA	NA	NA	1	1	1	0.597092	0.125747
ENSG00000089693.10	MLF2	0.528575	0.118304	0.5971	0.00108865	NA	NA	NA	1	1	1	0.5971	0.0483417
ENSG00000125775.14	SDCBP2	-0.528538	-0.0135686	0.597126	0.113676	NA	NA	NA	3	3	3	0.276194	0.472103
ENSG00000170092.14	SPDYE5	0.528303	0.0129103	0.597289	0.0811683	NA	NA	NA	1	2	2	0.597289	0.440269
ENSG00000177483.11	RBM44	0.528144	0.00578111	0.597399	0.413827	NA	NA	NA	2	2	2	0.436835	0.728951
ENSG00000283413.1	CTB-76P12.1	0.527868	0.847687	0.597591	2.85399e-05	NA	NA	NA	1	1	1	0.597591	0.00794161
ENSG00000111371.15	SLC38A1	0.527466	0.201623	0.59787	0.000341288	NA	NA	NA	1	1	1	0.59787	0.0485809
ENSG00000130713.15	EXOSC2	-0.52745	-0.105915	0.597881	0.00139434	NA	NA	NA	1	1	1	0.597881	0.0534012
ENSG00000273507.4	RP11-50D16.4	-0.527411	-0.366961	0.597908	0.000137761	NA	NA	NA	1	1	1	0.597908	0.0602161
ENSG00000116212.14	LRRC42	-0.527253	-0.215551	0.598018	0.0003377	NA	NA	NA	1	2	2	0.598018	0.0489906
ENSG00000169851.15	PCDH7	0.52724	0.0146693	0.598027	0.0698723	NA	NA	NA	2	2	2	0.589104	0.41155
ENSG00000115896.15	PLCL1	0.526795	0.0341812	0.598336	0.0133242	NA	NA	NA	2	2	2	0.538917	0.161402
ENSG00000131979.18	GCH1	-0.526778	-0.154474	0.598348	0.000231165	NA	NA	NA	1	1	1	0.598348	0.0840074
ENSG00000180574.3	EIF2S3L	0.526736	0.103353	0.598377	0.00150377	NA	NA	NA	2	2	2	0.320494	0.0654836
ENSG00000164924.17	YWHAZ	-0.526347	-0.0552385	0.598647	0.00507564	NA	NA	NA	1	2	2	0.598647	0.100473
ENSG00000124762.13	CDKN1A	0.526329	1.46641	0.59866	5.64945e-06	NA	NA	NA	1	1	1	0.59866	0.005463
ENSG00000169609.13	C15orf40	0.526285	0.00738694	0.59869	0.311287	NA	NA	NA	2	2	2	0.270484	0.481142
ENSG00000178201.4	VN1R1	0.526234	0.0123749	0.598726	0.0909958	NA	NA	NA	2	2	2	0.548494	0.324591
ENSG00000161202.17	DVL3	0.525933	0.0816991	0.598935	0.00925813	NA	NA	NA	1	1	1	0.598935	0.38266
ENSG00000158710.14	TAGLN2	-0.525905	-0.327346	0.598954	0.000262858	NA	NA	NA	2	2	2	0.306848	0.0756339
ENSG00000168883.19	USP39	0.525882	0.0380047	0.59897	0.0126248	NA	NA	NA	1	1	1	0.59897	0.169137
ENSG00000129566.12	TEP1	0.525687	0.0377106	0.599106	0.0119526	NA	NA	NA	1	2	2	0.599106	0.15428
ENSG00000171793.13	CTPS1	-0.525541	-0.179056	0.599207	0.000492278	NA	NA	NA	1	1	1	0.599207	0.0315544
ENSG00000137078.8	SIT1	0.525238	3.85814	0.599418	1.03397e-06	NA	NA	NA	1	1	1	0.599418	0.0042111
ENSG00000138152.8	BTBD16	-0.525219	-0.142842	0.599431	0.000381473	NA	NA	NA	1	1	1	0.599431	0.107917
ENSG00000206535.7	LNP1	0.525043	0.229632	0.599553	0.000778572	NA	NA	NA	1	2	2	0.599553	0.0862554
ENSG00000104537.16	ANXA13	-0.52499	-0.0079032	0.59959	0.250641	NA	NA	NA	1	2	2	0.59959	0.690859
ENSG00000121577.13	POPDC2	-0.524976	-0.0140406	0.5996	0.0795904	NA	NA	NA	2	2	2	0.59273	0.371117
ENSG00000148175.12	STOM	-0.524921	-20.5653	0.599638	3.99518e-08	NA	NA	NA	1	1	1	0.599638	0.000740421
ENSG00000261672.1	RP11-475B2.1	-0.524915	-0.013441	0.599642	0.0830216	NA	NA	NA	1	1	1	0.599642	0.538355
ENSG00000134508.12	CABLES1	0.524875	0.590905	0.59967	6.35524e-05	NA	NA	NA	1	1	1	0.59967	0.0246435
ENSG00000111907.20	TPD52L1	0.524488	0.112888	0.599939	0.00119705	NA	NA	NA	1	1	1	0.599939	0.0497397
ENSG00000183092.16	BEGAIN	-0.524321	-0.0118334	0.600055	0.123526	NA	NA	NA	2	2	2	0.235567	0.457706
ENSG00000163207.6	IVL	0.524235	0.963138	0.600115	1.92825e-05	NA	NA	NA	1	2	2	0.600115	0.0113971
ENSG00000179295.17	PTPN11	0.523886	0.144923	0.600358	0.000313042	NA	NA	NA	2	2	2	0.381782	0.049845
ENSG00000137216.18	TMEM63B	-0.523834	-0.0272938	0.600394	0.0186201	NA	NA	NA	1	1	1	0.600394	0.334215
ENSG00000247970.2	RP11-543C4.1	-0.523295	-0.0259736	0.600769	0.0222814	NA	NA	NA	1	2	2	0.600769	0.227731
ENSG00000114544.16	SLC41A3	-0.523157	-1.99054	0.600865	6.52635e-06	NA	NA	NA	1	2	2	0.600865	0.011627
ENSG00000145945.5	FAM50B	0.523108	0.218688	0.600899	0.00074765	NA	NA	NA	1	1	1	0.600899	0.16502
ENSG00000140093.9	SERPINA10	-0.523071	-0.22333	0.600925	0.000347047	NA	NA	NA	1	1	1	0.600925	0.0618637
ENSG00000167646.13	DNAAF3	-0.522892	-0.00721396	0.601049	0.258187	NA	NA	NA	2	2	2	0.335227	0.823216
ENSG00000186017.14	ZNF566	0.522814	0.0433211	0.601104	0.00869742	NA	NA	NA	1	1	1	0.601104	0.154659
ENSG00000153002.11	CPB1	0.522773	0.321526	0.601132	0.000105174	NA	NA	NA	2	2	2	0.359211	0.0431522
ENSG00000171766.15	GATM	0.522707	1.47253	0.601178	1.19418e-05	NA	NA	NA	1	1	1	0.601178	0.0128011
ENSG00000177432.6	NAP1L5	0.522406	0.0507753	0.601388	0.00526309	NA	NA	NA	1	1	1	0.601388	0.314168
ENSG00000245685.6	AF146191.4	0.52221	0.0173762	0.601524	0.0570064	NA	NA	NA	1	1	1	0.601524	0.396923
ENSG00000104093.13	DMXL2	0.522085	0.163091	0.601611	0.00079097	NA	NA	NA	1	2	2	0.601611	0.0459009
ENSG00000117602.11	RCAN3	-0.521998	-0.0380694	0.601672	0.00961865	NA	NA	NA	1	1	1	0.601672	0.30602
ENSG00000228692.2	RP5-826L7.1	0.52157	0.0820044	0.60197	0.00264626	NA	NA	NA	1	1	1	0.60197	0.0775812
ENSG00000031003.10	FAM13B	-0.521452	-0.0577269	0.602052	0.00591128	NA	NA	NA	1	2	2	0.602052	0.123773
ENSG00000154945.6	ANKRD40	-0.521399	-0.341582	0.602089	0.000138501	NA	NA	NA	1	2	2	0.602089	0.0327155
ENSG00000168993.14	CPLX1	0.521282	0.013021	0.60217	0.0867548	NA	NA	NA	2	2	2	0.003399	0.522083
ENSG00000145428.14	RNF175	0.521208	0.128958	0.602222	0.000881309	NA	NA	NA	1	1	1	0.602222	0.0470463
ENSG00000157106.16	SMG1	0.521038	0.0599236	0.602341	0.00508625	NA	NA	NA	2	3	3	0.594006	0.0937752
ENSG00000116133.11	DHCR24	-0.521018	-0.124494	0.602354	0.00112636	NA	NA	NA	2	2	2	0.611985	0.0455889
ENSG00000272142.1	RP11-428J1.5	-0.520839	-1.27716	0.602479	7.92083e-06	NA	NA	NA	1	1	1	0.602479	0.0080773
ENSG00000105339.10	DENND3	-0.520814	-0.339003	0.602496	0.000148053	NA	NA	NA	1	1	1	0.602496	0.0450734
ENSG00000130595.17	TNNT3	-0.520509	-0.0732164	0.602709	0.00396355	NA	NA	NA	2	2	2	0.633593	0.302105
ENSG00000196557.12	CACNA1H	-0.520457	-0.0231878	0.602745	0.0145356	NA	NA	NA	3	3	3	0.07963	0.423386
ENSG00000115526.10	CHST10	-0.52042	-0.0932812	0.602771	0.00248524	NA	NA	NA	1	1	1	0.602771	0.123412
ENSG00000206530.10	CFAP44	-0.520194	-0.0267719	0.602928	0.0278454	NA	NA	NA	3	3	3	0.126072	0.358856
ENSG00000100647.7	SUSD6	-0.520167	-1.80448	0.602947	2.10063e-05	NA	NA	NA	1	1	1	0.602947	0.0157974
ENSG00000218891.4	ZNF579	0.520149	0.0528565	0.60296	0.00869094	NA	NA	NA	2	2	2	0.651667	0.199932
ENSG00000119559.15	C19orf25	0.519832	20.9779	0.603181	3.90136e-08	NA	NA	NA	1	1	1	0.603181	0.000731676
ENSG00000197324.8	LRP10	0.519426	0.314352	0.603464	0.000136693	NA	NA	NA	1	1	1	0.603464	0.0222235
ENSG00000135801.9	TAF5L	0.519363	0.324783	0.603508	0.000161006	NA	NA	NA	2	2	2	0.201976	0.0204504
ENSG00000102854.15	MSLN	0.51928	0.0120218	0.603566	0.162634	NA	NA	NA	2	2	2	0.247519	1.18569
ENSG00000146221.9	TCTE1	-0.519249	-0.0102324	0.603587	0.0477337	NA	NA	NA	2	2	2	0.394762	0.566335
ENSG00000159228.12	CBR1	0.519135	0.0527205	0.603667	0.00707842	NA	NA	NA	2	3	3	0.060705	0.104282
ENSG00000160746.12	ANO10	-0.518826	-6.24499	0.603882	7.50648e-07	NA	NA	NA	1	1	1	0.603882	0.00244628
ENSG00000183048.11	SLC25A10	-0.518581	-4.61918	0.604053	3.77651e-06	NA	NA	NA	1	1	1	0.604053	0.0117283
ENSG00000151491.12	EPS8	0.518326	0.975422	0.60423	0.00010452	NA	NA	NA	2	2	2	0.149316	0.0890035
ENSG00000169418.9	NPR1	-0.518188	-0.112079	0.604327	0.000878399	NA	NA	NA	1	1	1	0.604327	0.0881075
ENSG00000165494.11	PCF11	-0.51801	-0.843913	0.604451	8.44488e-05	NA	NA	NA	2	2	2	0.555936	0.0469753
ENSG00000226091.7	LINC00937	-0.51783	-0.0188516	0.604577	0.04646	NA	NA	NA	1	1	1	0.604577	0.406439
ENSG00000221983.7	UBA52	-0.517715	-0.050129	0.604657	0.00652201	NA	NA	NA	1	1	1	0.604657	0.112749
ENSG00000065457.10	ADAT1	-0.517083	-0.00651373	0.605098	0.315917	NA	NA	NA	2	2	2	0.262895	0.54326
ENSG00000141040.14	ZNF287	0.517075	0.155599	0.605104	0.000334046	NA	NA	NA	1	1	1	0.605104	0.0726867
ENSG00000170509.11	HSD17B13	-0.516861	-2.35884	0.605253	1.06698e-05	NA	NA	NA	1	1	1	0.605253	0.0167582
ENSG00000142168.14	SOD1	0.516834	0.328504	0.605272	0.00012305	NA	NA	NA	1	1	1	0.605272	0.035823
ENSG00000158863.21	FAM160B2	0.516445	0.0414901	0.605544	0.00876024	NA	NA	NA	1	1	1	0.605544	0.137985
ENSG00000106049.8	HIBADH	-0.516436	-0.0341864	0.60555	0.0112309	NA	NA	NA	1	2	2	0.60555	0.169658
ENSG00000163053.10	SLC16A14	-0.516429	-0.0161336	0.605555	0.0558341	NA	NA	NA	1	1	1	0.605555	0.36489
ENSG00000185527.11	PDE6G	-0.516336	-0.0470641	0.60562	0.00742384	NA	NA	NA	1	1	1	0.60562	0.132628
ENSG00000130725.7	UBE2M	0.516227	5.68314	0.605696	1.10307e-06	NA	NA	NA	1	1	1	0.605696	0.00288309
ENSG00000185811.16	IKZF1	0.516188	0.0777643	0.605723	0.00199397	NA	NA	NA	2	2	2	0.684519	0.0799348
ENSG00000102978.12	POLR2C	-0.516075	-0.0706541	0.605802	0.00295141	NA	NA	NA	1	1	1	0.605802	0.0900585
ENSG00000186583.11	SPATC1	-0.515786	-0.158266	0.606004	0.00125161	NA	NA	NA	1	2	2	0.606004	0.0909798
ENSG00000196981.3	WDR5B	0.515736	0.0152493	0.606039	0.0614877	NA	NA	NA	2	2	2	0.22538	0.257215
ENSG00000188266.13	HYKK	0.51572	0.0634772	0.60605	0.0120038	NA	NA	NA	2	2	2	0.096661	0.353089
ENSG00000145358.6	DDIT4L	-0.515583	-0.18155	0.606146	0.000213326	NA	NA	NA	1	1	1	0.606146	0.0749327
ENSG00000133872.13	SARAF	0.515479	0.0308525	0.606218	0.00624198	NA	NA	NA	3	3	3	0.402254	0.279038
ENSG00000064490.13	RFXANK	0.515325	0.158006	0.606326	0.000618329	NA	NA	NA	1	1	1	0.606326	0.0952999
ENSG00000112406.4	HECA	-0.515318	-1.12741	0.606331	1.44335e-05	NA	NA	NA	1	1	1	0.606331	0.0128898
ENSG00000132938.19	MTUS2	0.515255	0.157291	0.606375	0.0013674	NA	NA	NA	1	1	1	0.606375	0.132741
ENSG00000198783.5	ZNF830	0.515033	27.726	0.60653	8.62295e-09	NA	NA	NA	2	2	2	0.642033	0.000456377
ENSG00000184436.11	THAP7	-0.515001	-0.0386004	0.606552	0.00785051	NA	NA	NA	2	2	2	0.459187	0.115453
ENSG00000105852.10	PON3	-0.514792	-0.0500109	0.606698	0.0101067	NA	NA	NA	2	2	2	0.616376	0.458778
ENSG00000182782.7	HCAR2	0.51469	1.85716	0.60677	3.93758e-06	NA	NA	NA	1	2	2	0.60677	0.00789163
ENSG00000173372.16	C1QA	-0.514612	-0.134907	0.606824	0.000677323	NA	NA	NA	1	1	1	0.606824	0.0659121
ENSG00000165672.6	PRDX3	-0.514395	-0.0793587	0.606976	0.00243222	NA	NA	NA	1	2	2	0.606976	0.069545
ENSG00000114270.17	COL7A1	0.514008	0.00889349	0.607246	0.0297037	NA	NA	NA	2	2	2	0.575665	1.03613
ENSG00000171224.8	C10orf35	-0.514006	-0.0696394	0.607248	0.00273529	NA	NA	NA	1	3	3	0.607248	0.135742
ENSG00000172466.15	ZNF24	-0.513891	-0.0327656	0.607328	0.0125535	NA	NA	NA	1	2	2	0.607328	0.163006
ENSG00000142528.15	ZNF473	0.513874	0.414166	0.60734	9.86387e-05	NA	NA	NA	1	1	1	0.60734	0.0145956
ENSG00000134690.10	CDCA8	0.51372	0.187438	0.607448	0.000298461	NA	NA	NA	2	2	2	0.491887	0.030632
ENSG00000173212.4	MAB21L3	-0.513662	-0.107616	0.607488	0.0010673	NA	NA	NA	1	1	1	0.607488	0.0559211
ENSG00000180938.5	ZNF572	-0.513625	-0.13775	0.607514	0.00158978	NA	NA	NA	1	1	1	0.607514	0.143128
ENSG00000061656.9	SPAG4	-0.513588	-0.134651	0.60754	0.000623202	NA	NA	NA	1	1	1	0.60754	0.0860448
ENSG00000153558.13	FBXL2	-0.513308	-0.0927281	0.607736	0.00164489	NA	NA	NA	1	1	1	0.607736	0.108123
ENSG00000089154.10	GCN1	-0.513103	-0.0264869	0.607879	0.0212619	NA	NA	NA	2	2	2	0.320191	0.202407
ENSG00000108187.15	PBLD	0.512983	0.0229414	0.607963	0.0252639	NA	NA	NA	1	1	1	0.607963	0.270777
ENSG00000107951.14	MTPAP	0.51291	0.735874	0.608014	4.43862e-05	NA	NA	NA	2	2	2	0.319598	0.0246696
ENSG00000139291.13	TMEM19	0.512872	0.165521	0.608041	0.000511769	NA	NA	NA	2	2	2	0.453544	0.0523153
ENSG00000069998.12	HDHD5	-0.512869	-0.0505623	0.608043	0.00782675	NA	NA	NA	1	1	1	0.608043	0.122245
ENSG00000105374.9	NKG7	-0.512832	-1.0305	0.608069	4.36467e-05	NA	NA	NA	1	1	1	0.608069	0.0221573
ENSG00000106089.11	STX1A	0.512819	4.05719	0.608078	1.06018e-06	NA	NA	NA	1	1	1	0.608078	0.00188185
ENSG00000147889.17	CDKN2A	0.512467	44.064	0.608324	3.06167e-08	NA	NA	NA	1	1	1	0.608324	0.000695875
ENSG00000152484.13	USP12	0.512353	0.0168489	0.608404	0.0479989	NA	NA	NA	2	2	2	0.525806	0.370707
ENSG00000110013.12	SIAE	0.511901	1.24963	0.60872	2.24344e-05	NA	NA	NA	1	1	1	0.60872	0.0243
ENSG00000136888.6	ATP6V1G1	-0.511591	-0.306198	0.608937	0.00019201	NA	NA	NA	1	1	1	0.608937	0.0261301
ENSG00000114098.17	ARMC8	0.511291	0.237315	0.609147	0.000406127	NA	NA	NA	1	1	1	0.609147	0.0446159
ENSG00000141646.13	SMAD4	-0.511187	-0.0799978	0.60922	0.00230376	NA	NA	NA	1	1	1	0.60922	0.0686769
ENSG00000135441.7	BLOC1S1	0.510946	0.24151	0.609389	0.000407318	NA	NA	NA	2	2	2	0.498383	0.072349
ENSG00000118705.16	RPN2	-0.510559	-12.6847	0.60966	1.09713e-07	NA	NA	NA	1	1	1	0.60966	0.00199902
ENSG00000111247.14	RAD51AP1	0.510283	1.51787	0.609853	1.25111e-05	NA	NA	NA	1	1	1	0.609853	0.0274008
ENSG00000105197.10	TIMM50	-0.510109	-0.0828806	0.609975	0.00216658	NA	NA	NA	2	2	2	0.04904	0.0630368
ENSG00000230415.1	LINC01786	0.510092	1.11534	0.609987	6.2003e-06	NA	NA	NA	1	1	1	0.609987	0.0107832
ENSG00000186854.10	TRABD2A	0.510085	0.0106982	0.609992	0.102618	NA	NA	NA	1	2	2	0.609992	0.729938
ENSG00000074201.8	CLNS1A	-0.509857	-0.068477	0.610152	0.0013835	NA	NA	NA	1	1	1	0.610152	0.100589
ENSG00000157895.11	C12orf43	-0.509827	-0.0300812	0.610173	0.0350023	NA	NA	NA	1	1	1	0.610173	0.393003
ENSG00000167632.14	TRAPPC9	0.509752	0.0350479	0.610225	0.0102479	NA	NA	NA	1	1	1	0.610225	0.155387
ENSG00000104064.16	GABPB1	0.509735	0.0397389	0.610237	0.00978531	NA	NA	NA	1	1	1	0.610237	0.136642
ENSG00000237190.3	CDKN2AIPNL	0.509667	0.0306758	0.610284	0.0297688	NA	NA	NA	2	2	2	0.592378	0.524721
ENSG00000146828.17	SLC12A9	0.509605	0.0304912	0.610328	0.0158319	NA	NA	NA	1	1	1	0.610328	0.180511
ENSG00000101654.17	RNMT	0.509601	0.142028	0.610331	0.00036719	NA	NA	NA	1	1	1	0.610331	0.128925
ENSG00000054793.13	ATP9A	0.509188	0.0343461	0.61062	0.0135305	NA	NA	NA	2	2	2	0.480124	0.54332
ENSG00000144199.11	FAHD2B	0.509043	0.0420809	0.610722	0.0220971	NA	NA	NA	1	1	1	0.610722	0.301396
ENSG00000226029.1	LINC01772	-0.508948	-0.0205223	0.610789	0.0436785	NA	NA	NA	1	2	2	0.610789	0.348157
ENSG00000145555.14	MYO10	-0.508898	-1.05114	0.610824	1.41634e-05	NA	NA	NA	1	1	1	0.610824	0.00548264
ENSG00000069849.10	ATP1B3	-0.508803	-0.15019	0.61089	0.00064167	NA	NA	NA	1	1	1	0.61089	0.042646
ENSG00000113360.16	DROSHA	-0.508299	-0.0139684	0.611244	0.072336	NA	NA	NA	1	1	1	0.611244	0.386301
ENSG00000141568.20	FOXK2	-0.508283	-0.116513	0.611255	0.000945442	NA	NA	NA	1	1	1	0.611255	0.0886766
ENSG00000149179.13	C11orf49	0.508254	0.0103984	0.611275	0.160449	NA	NA	NA	2	2	2	0.500553	0.487153
ENSG00000160593.18	JAML	-0.50818	-0.0389333	0.611327	0.00883643	NA	NA	NA	1	1	1	0.611327	0.136747
ENSG00000153208.16	MERTK	0.508173	0.0139557	0.611332	0.0909419	NA	NA	NA	2	3	3	0.641888	1.30112
ENSG00000123992.18	DNPEP	-0.508104	-0.0152533	0.611381	0.0774717	NA	NA	NA	2	2	2	0.609211	1.54985
ENSG00000062582.13	MRPS24	-0.507982	-0.169082	0.611466	0.000520805	NA	NA	NA	1	1	1	0.611466	0.0483019
ENSG00000158296.13	SLC13A3	-0.507943	-0.0373717	0.611494	0.00802215	NA	NA	NA	2	2	2	0.700258	0.170821
ENSG00000144559.10	TAMM41	-0.507798	-0.00683526	0.611595	0.288235	NA	NA	NA	3	3	3	0.391126	0.788255
ENSG00000188282.12	RUFY4	0.507626	0.01082	0.611716	0.0930563	NA	NA	NA	2	2	2	0.354201	0.318835
ENSG00000140598.13	EFL1	-0.507596	-0.0344355	0.611737	0.0155067	NA	NA	NA	1	2	2	0.611737	0.393199
ENSG00000053501.12	USE1	-0.507394	-0.15793	0.611879	0.000518715	NA	NA	NA	2	3	3	0.547258	0.0705385
ENSG00000167625.10	ZNF526	0.507127	0.283201	0.612066	0.000495378	NA	NA	NA	1	1	1	0.612066	0.0550987
ENSG00000189068.9	VSTM1	-0.507061	-0.0115812	0.612112	0.113762	NA	NA	NA	1	2	2	0.612112	0.492696
ENSG00000138069.16	RAB1A	-0.506983	-0.25557	0.612167	0.000121136	NA	NA	NA	1	1	1	0.612167	0.066424
ENSG00000158560.14	DYNC1I1	-0.506538	-0.027388	0.612479	0.0239732	NA	NA	NA	1	1	1	0.612479	0.244487
ENSG00000111816.7	FRK	0.506423	0.0434815	0.61256	0.00881301	NA	NA	NA	2	2	2	0.055667	0.136074
ENSG00000145692.14	BHMT	-0.506318	-0.0355432	0.612634	0.0151112	NA	NA	NA	2	2	2	0.609121	0.168604
ENSG00000173812.10	EIF1	0.506317	0.35847	0.612634	9.57846e-05	NA	NA	NA	2	2	2	0.611871	0.0318526
ENSG00000213551.4	DNAJC9	0.506256	4.53972	0.612677	4.72066e-07	NA	NA	NA	1	2	2	0.612677	0.0026332
ENSG00000180354.15	MTURN	-0.506239	-0.0596603	0.612689	0.0043369	NA	NA	NA	1	2	2	0.612689	0.143798
ENSG00000185947.14	ZNF267	-0.506123	-0.0976396	0.61277	0.00191781	NA	NA	NA	1	1	1	0.61277	0.189646
ENSG00000227107.1	AC096574.5	0.50595	0.0261139	0.612892	0.0209614	NA	NA	NA	1	1	1	0.612892	0.205752
ENSG00000173905.8	GOLIM4	0.505502	0.373893	0.613206	0.000107073	NA	NA	NA	1	1	1	0.613206	0.0228006
ENSG00000105668.7	UPK1A	-0.505372	-0.01939	0.613297	0.0445541	NA	NA	NA	2	2	2	0.449145	0.245283
ENSG00000136842.13	TMOD1	0.505131	3.81559	0.613467	7.16335e-07	NA	NA	NA	1	1	1	0.613467	0.0035051
ENSG00000124228.14	DDX27	0.505023	0.210041	0.613543	0.000304149	NA	NA	NA	1	2	2	0.613543	0.0301465
ENSG00000138964.16	PARVG	0.504909	0.0635761	0.613623	0.00862859	NA	NA	NA	1	1	1	0.613623	0.28075
ENSG00000171159.4	C9orf16	0.504527	0.0474239	0.613891	0.00440061	NA	NA	NA	1	1	1	0.613891	0.222483
ENSG00000166979.12	EVA1C	-0.503956	-0.107362	0.614292	0.00262426	NA	NA	NA	2	2	2	0.428464	0.0987528
ENSG00000162367.11	TAL1	-0.503808	-0.040126	0.614396	0.0095798	NA	NA	NA	1	1	1	0.614396	0.136495
ENSG00000181192.11	DHTKD1	0.503667	0.0538092	0.614495	0.00518035	NA	NA	NA	2	2	2	0.578356	0.0698566
ENSG00000164129.11	NPY5R	-0.503467	-0.0614825	0.614636	0.0167689	NA	NA	NA	2	2	2	0.519329	0.18284
ENSG00000163453.11	IGFBP7	0.503407	0.252763	0.614678	0.000190784	NA	NA	NA	1	2	2	0.614678	0.0363185
ENSG00000153721.18	CNKSR3	-0.503347	-0.187248	0.61472	0.00045475	NA	NA	NA	2	2	2	0.307622	0.0359111
ENSG00000002822.15	MAD1L1	-0.503338	-0.122175	0.614727	0.00115774	NA	NA	NA	1	1	1	0.614727	0.0557971
ENSG00000166734.18	CASC4	-0.503306	-2.4119	0.614749	7.64826e-05	NA	NA	NA	2	2	2	0.016199	0.0259915
ENSG00000143207.19	RFWD2	0.502552	0.353781	0.615279	9.99261e-05	NA	NA	NA	1	2	2	0.615279	0.0330628
ENSG00000203780.10	FANK1	-0.502011	-0.272434	0.61566	0.000277617	NA	NA	NA	1	1	1	0.61566	0.0801956
ENSG00000177054.13	ZDHHC13	0.501961	0.0396099	0.615695	0.0154705	NA	NA	NA	2	2	2	0.146654	0.216187
ENSG00000065054.13	SLC9A3R2	0.501944	0.0718995	0.615707	0.00346113	NA	NA	NA	1	1	1	0.615707	0.0832133
ENSG00000099864.17	PALM	-0.501581	-0.132166	0.615962	0.000823562	NA	NA	NA	1	2	2	0.615962	0.067612
ENSG00000109436.7	TBC1D9	0.501401	0.0814174	0.616089	0.00172149	NA	NA	NA	1	1	1	0.616089	0.137231
ENSG00000163877.10	SNIP1	-0.501168	-0.134143	0.616253	0.000722742	NA	NA	NA	1	1	1	0.616253	0.0495887
ENSG00000262006.1	RP11-700H6.4	0.501148	0.0897533	0.616267	0.00266895	NA	NA	NA	1	2	2	0.616267	0.0950828
ENSG00000099942.12	CRKL	-0.500983	-0.0875715	0.616383	0.00211985	NA	NA	NA	1	2	2	0.616383	0.0703654
ENSG00000167384.10	ZNF180	0.500851	0.0128208	0.616476	0.0882996	NA	NA	NA	2	3	3	0.560239	0.396025
ENSG00000073169.13	SELENOO	0.500816	0.00520281	0.616501	0.57021	NA	NA	NA	3	3	3	0.46501	0.417003
ENSG00000008311.14	AASS	0.500678	3.73029	0.616598	1.34491e-06	NA	NA	NA	1	1	1	0.616598	0.00258747
ENSG00000276045.2	ORAI1	0.500641	0.242621	0.616624	0.000253089	NA	NA	NA	1	2	2	0.616624	0.0688935
ENSG00000198624.12	CCDC69	0.500528	0.0186455	0.616704	0.0601031	NA	NA	NA	3	3	3	0.246218	0.330803
ENSG00000125652.7	ALKBH7	0.500487	0.374142	0.616732	8.57407e-05	NA	NA	NA	2	2	2	0.244221	0.0324174
ENSG00000204851.6	PNMAL2	0.500413	0.0305034	0.616784	0.0176361	NA	NA	NA	1	1	1	0.616784	0.181324
ENSG00000164307.12	ERAP1	0.500296	0.0135435	0.616867	0.095241	NA	NA	NA	1	1	1	0.616867	0.430685
ENSG00000128394.16	APOBEC3F	0.500222	0.0163999	0.616918	0.0347738	NA	NA	NA	2	2	2	0.154053	0.176195
ENSG00000175772.10	LINC01106	-0.500097	-0.0168385	0.617007	0.0751076	NA	NA	NA	1	3	3	0.617007	0.830357
ENSG00000257151.1	PWAR6	-0.500043	-0.0770069	0.617045	0.00105906	NA	NA	NA	1	1	1	0.617045	0.166959
ENSG00000183379.8	SYNDIG1L	0.5	0.0568932	0.617075	0.00424357	NA	NA	NA	1	2	2	0.617075	0.0921023
ENSG00000257086.1	RP11-783K16.13	-0.499771	-0.59699	0.617236	3.11407e-05	NA	NA	NA	1	1	1	0.617236	0.00888792
ENSG00000154274.14	C4orf19	0.499612	0.0577989	0.617348	0.00457206	NA	NA	NA	1	1	1	0.617348	0.0976836
ENSG00000105058.11	FAM32A	0.499605	0.0573971	0.617353	0.0048884	NA	NA	NA	1	2	2	0.617353	0.20785
ENSG00000274317.1	RP11-93G5.1	-0.499517	-0.0446326	0.617415	0.00539816	NA	NA	NA	1	1	1	0.617415	0.143527
ENSG00000273344.1	PAXIP1-AS1	0.499466	0.145363	0.617451	0.0017009	NA	NA	NA	2	2	2	0.526395	0.229011
ENSG00000135723.13	FHOD1	-0.499424	-0.0453418	0.617481	0.00785911	NA	NA	NA	1	1	1	0.617481	0.239382
ENSG00000235358.1	RP11-399E6.1	0.499419	0.00730514	0.617484	0.275534	NA	NA	NA	1	2	2	0.617484	1.16247
ENSG00000106246.17	PTCD1	-0.49925	-0.0481141	0.617603	0.00540125	NA	NA	NA	1	1	1	0.617603	0.154425
ENSG00000127124.14	HIVEP3	-0.499206	-0.0187381	0.617634	0.0346008	NA	NA	NA	1	2	2	0.617634	0.308195
ENSG00000166341.7	DCHS1	0.499061	0.266209	0.617737	0.000162807	NA	NA	NA	2	2	2	0.511739	0.0342367
ENSG00000138764.14	CCNG2	-0.498863	-0.318423	0.617876	0.000148084	NA	NA	NA	1	1	1	0.617876	0.0388383
ENSG00000104953.19	TLE6	0.498857	0.0447445	0.61788	0.00773099	NA	NA	NA	1	1	1	0.61788	0.121333
ENSG00000072954.6	TMEM38A	-0.498854	-0.0828285	0.617882	0.00288428	NA	NA	NA	1	1	1	0.617882	0.153196
ENSG00000126368.5	NR1D1	0.498786	0.112146	0.61793	0.00108113	NA	NA	NA	1	1	1	0.61793	0.158258
ENSG00000173818.16	ENDOV	0.498768	0.0354689	0.617943	0.0273822	NA	NA	NA	4	4	4	0.261465	0.374211
ENSG00000138495.6	COX17	-0.498216	-0.208244	0.618332	0.000257049	NA	NA	NA	1	1	1	0.618332	0.0575526
ENSG00000166562.8	SEC11C	0.497902	0.828586	0.618553	1.32427e-05	NA	NA	NA	1	2	2	0.618553	0.0244839
ENSG00000113658.16	SMAD5	-0.497767	-2.19481	0.618648	5.2984e-06	NA	NA	NA	1	1	1	0.618648	0.0118092
ENSG00000057593.13	F7	0.497528	0.0200911	0.618816	0.0384654	NA	NA	NA	2	3	3	0.563955	0.326132
ENSG00000187223.3	LCE2D	0.497387	2.07704	0.618916	2.5386e-06	NA	NA	NA	1	1	1	0.618916	0.0040837
ENSG00000155252.13	PI4K2A	-0.497286	-0.0622118	0.618987	0.00309337	NA	NA	NA	2	2	2	0.640675	0.0985057
ENSG00000272068.1	RP11-284F21.9	0.497217	0.0213994	0.619036	0.027392	NA	NA	NA	1	1	1	0.619036	0.262998
ENSG00000164070.11	HSPA4L	0.497148	1.09759	0.619085	4.04093e-06	NA	NA	NA	1	1	1	0.619085	0.011107
ENSG00000155265.10	GOLGA7B	-0.497133	-0.836333	0.619095	7.24327e-05	NA	NA	NA	1	1	1	0.619095	0.0268733
ENSG00000167065.13	DUSP18	0.496517	0.012473	0.619529	0.0693479	NA	NA	NA	2	3	3	0.294745	0.521289
ENSG00000103047.7	TANGO6	0.496383	4.03326	0.619624	8.17287e-07	NA	NA	NA	1	1	1	0.619624	0.00191235
ENSG00000225518.2	LINC01703	-0.496134	-0.026012	0.6198	0.0116947	NA	NA	NA	2	2	2	0.483565	0.167313
ENSG00000212719.10	C17orf51	-0.495797	-0.00618001	0.620038	0.392535	NA	NA	NA	1	1	1	0.620038	0.880581
ENSG00000135837.15	CEP350	0.495662	0.102551	0.620133	0.000427336	NA	NA	NA	2	2	2	0.220742	0.06363
ENSG00000138685.13	FGF2	0.495296	0.430197	0.620391	8.88739e-05	NA	NA	NA	2	2	2	0.624542	0.0340511
ENSG00000131748.15	STARD3	0.495183	0.169759	0.620471	0.00172223	NA	NA	NA	2	2	2	0.612003	0.203961
ENSG00000134548.9	SPX	-0.495179	-0.0172939	0.620474	0.0446453	NA	NA	NA	1	3	3	0.620474	0.370132
ENSG00000174891.12	RSRC1	-0.494965	-1.65755	0.620625	4.31445e-05	NA	NA	NA	2	2	2	0.539065	0.0220081
ENSG00000215440.11	NPEPL1	-0.494948	-0.0124565	0.620637	0.0784025	NA	NA	NA	2	3	3	0.38399	0.349294
ENSG00000120708.16	TGFBI	0.494767	0.0280806	0.620765	0.0186545	NA	NA	NA	2	2	2	0.614508	0.158324
ENSG00000103356.15	EARS2	0.49471	0.0250386	0.620805	0.0218168	NA	NA	NA	1	1	1	0.620805	0.274895
ENSG00000188785.11	ZNF548	-0.494197	-0.0189217	0.621167	0.0358387	NA	NA	NA	2	2	2	0.619731	0.398291
ENSG00000109452.12	INPP4B	0.494116	2.15385	0.621224	2.06683e-06	NA	NA	NA	1	1	1	0.621224	0.0136012
ENSG00000107130.9	NCS1	0.494109	0.0498295	0.621229	0.0055194	NA	NA	NA	1	1	1	0.621229	0.127073
ENSG00000120686.11	UFM1	-0.494013	-0.170091	0.621297	0.000550888	NA	NA	NA	1	1	1	0.621297	0.112969
ENSG00000114054.13	PCCB	-0.493917	-0.11899	0.621365	0.00124329	NA	NA	NA	3	3	3	0.003135	0.0899002
ENSG00000162434.11	JAK1	-0.493887	-1.70471	0.621386	6.0417e-06	NA	NA	NA	1	1	1	0.621386	0.00824365
ENSG00000205903.6	ZNF316	-0.493853	-0.0936497	0.62141	0.00102885	NA	NA	NA	1	2	2	0.62141	0.115142
ENSG00000171608.15	PIK3CD	-0.493215	-0.181773	0.621861	0.000363022	NA	NA	NA	1	1	1	0.621861	0.0286511
ENSG00000267313.7	KC6	0.493151	0.0207543	0.621906	0.0385855	NA	NA	NA	1	1	1	0.621906	0.43827
ENSG00000129657.14	SEC14L1	-0.492504	-0.34777	0.622363	0.000111862	NA	NA	NA	1	1	1	0.622363	0.0286023
ENSG00000108039.17	XPNPEP1	-0.492378	-0.807957	0.622452	2.61939e-05	NA	NA	NA	1	1	1	0.622452	0.00955248
ENSG00000117614.9	SYF2	0.492323	4.97926	0.622491	4.98105e-07	NA	NA	NA	1	1	1	0.622491	0.00389957
ENSG00000141956.13	PRDM15	-0.492171	-0.0186964	0.622598	0.0618489	NA	NA	NA	2	2	2	0.466757	0.664393
ENSG00000171723.15	GPHN	0.492009	0.0804867	0.622713	0.00207893	NA	NA	NA	2	2	2	0.594194	0.105124
ENSG00000187049.9	TMEM216	0.491794	0.0409241	0.622865	0.0118669	NA	NA	NA	2	2	2	0.564435	0.20085
ENSG00000148396.18	SEC16A	-0.49179	-0.0277329	0.622868	0.0202201	NA	NA	NA	1	1	1	0.622868	0.211481
ENSG00000169612.3	FAM103A1	-0.491729	-0.0220219	0.622911	0.0411261	NA	NA	NA	1	1	1	0.622911	1.04042
ENSG00000178750.2	STX19	0.491616	0.0129979	0.622991	0.0557797	NA	NA	NA	1	1	1	0.622991	0.435995
ENSG00000187642.9	PERM1	0.491583	0.0402593	0.623014	0.00930336	NA	NA	NA	1	1	1	0.623014	0.171265
ENSG00000140955.10	ADAD2	-0.49145	-0.0158945	0.623108	0.0599348	NA	NA	NA	1	2	2	0.623108	0.353769
ENSG00000121769.7	FABP3	0.491243	0.0543837	0.623255	0.0048457	NA	NA	NA	2	2	2	0.636916	0.10425
ENSG00000112309.10	B3GAT2	0.490449	0.65053	0.623816	3.35881e-05	NA	NA	NA	1	1	1	0.623816	0.00830247
ENSG00000168061.14	SAC3D1	-0.490299	-0.510173	0.623922	6.10331e-05	NA	NA	NA	1	2	2	0.623922	0.0431658
ENSG00000149657.19	LSM14B	0.49016	0.0308615	0.624021	0.0107536	NA	NA	NA	1	2	2	0.624021	0.206244
ENSG00000273355.1	RP11-672L10.6	0.490071	0.0274014	0.624084	0.0156961	NA	NA	NA	2	2	2	0.095271	0.177068
ENSG00000249258.2	RP11-468H14.2	0.489898	0.0477909	0.624206	0.00574371	NA	NA	NA	1	1	1	0.624206	0.113578
ENSG00000168071.21	CCDC88B	0.489854	0.131081	0.624237	0.000928179	NA	NA	NA	1	1	1	0.624237	0.0536918
ENSG00000103855.17	CD276	0.489815	0.00970499	0.624265	0.134445	NA	NA	NA	1	1	1	0.624265	0.542814
ENSG00000105854.12	PON2	0.489657	0.0146756	0.624377	0.0601183	NA	NA	NA	2	3	3	0.621076	0.390057
ENSG00000246379.6	RP11-461O7.1	0.489541	0.0283569	0.624459	0.0100104	NA	NA	NA	1	1	1	0.624459	0.260042
ENSG00000169087.10	HSPBAP1	0.489372	0.0433584	0.624579	0.0140669	NA	NA	NA	2	3	3	0.341367	0.383537
ENSG00000170889.13	RPS9	0.489136	0.0284035	0.624745	0.0207259	NA	NA	NA	2	2	2	0.04246	0.20081
ENSG00000133704.9	IPO8	0.488021	0.0216551	0.625535	0.0255051	NA	NA	NA	2	2	2	0.606874	0.194214
ENSG00000107731.12	UNC5B	-0.487939	-0.0340735	0.625593	0.0117964	NA	NA	NA	1	1	1	0.625593	0.183779
ENSG00000187955.11	COL14A1	0.487909	0.057494	0.625614	0.00475704	NA	NA	NA	1	1	1	0.625614	0.112829
ENSG00000139372.14	TDG	0.487672	0.0871586	0.625782	0.00198645	NA	NA	NA	1	1	1	0.625782	0.106702
ENSG00000161618.9	ALDH16A1	0.487584	0.0206044	0.625844	0.0301075	NA	NA	NA	2	2	2	0.217379	0.305453
ENSG00000245556.2	SCAMP1-AS1	0.487299	0.0272679	0.626047	0.0275143	NA	NA	NA	3	3	3	0.082196	0.404349
ENSG00000065548.17	ZC3H15	0.487159	0.284861	0.626146	0.000211704	NA	NA	NA	1	2	2	0.626146	0.0440847
ENSG00000117592.8	PRDX6	0.487108	0.090359	0.626182	0.00221441	NA	NA	NA	1	1	1	0.626182	0.0795493
ENSG00000122417.15	ODF2L	-0.487017	-0.0193432	0.626246	0.0324412	NA	NA	NA	1	1	1	0.626246	0.276583
ENSG00000143603.18	KCNN3	-0.486995	-0.0283165	0.626262	0.0172122	NA	NA	NA	1	1	1	0.626262	0.184239
ENSG00000272886.5	DCP1A	-0.486936	-0.0872457	0.626304	0.0019209	NA	NA	NA	1	2	2	0.626304	0.0694705
ENSG00000189134.3	NKAPL	-0.486704	-0.0497079	0.626468	0.00274179	NA	NA	NA	1	1	1	0.626468	0.161866
ENSG00000068654.15	POLR1A	0.486629	0.0350618	0.626521	0.011327	NA	NA	NA	1	2	2	0.626521	0.2023
ENSG00000132300.18	PTCD3	0.486629	0.0907651	0.626521	0.00169023	NA	NA	NA	1	1	1	0.626521	0.0781467
ENSG00000124875.9	CXCL6	0.486618	1.06997	0.626529	2.08661e-05	NA	NA	NA	1	1	1	0.626529	0.0159258
ENSG00000001561.6	ENPP4	-0.486504	-0.0202979	0.62661	0.0484124	NA	NA	NA	3	3	3	0.053253	0.395642
ENSG00000167588.12	GPD1	0.486344	0.65693	0.626723	5.7512e-05	NA	NA	NA	1	1	1	0.626723	0.03016
ENSG00000110719.9	TCIRG1	-0.486332	-0.0221992	0.626732	0.0194115	NA	NA	NA	2	3	3	0.268752	0.436823
ENSG00000166887.15	VPS39	-0.486134	-0.0539072	0.626872	0.00323022	NA	NA	NA	1	1	1	0.626872	0.134509
ENSG00000184434.7	LRRC19	0.485835	0.0265825	0.627084	0.0185313	NA	NA	NA	2	2	2	0.327974	0.205883
ENSG00000121101.15	TEX14	-0.485705	-1.1244	0.627176	9.57742e-06	NA	NA	NA	1	3	3	0.627176	0.00567148
ENSG00000172986.12	GXYLT2	-0.485699	-0.0270823	0.62718	0.0371874	NA	NA	NA	2	2	2	0.322723	0.31765
ENSG00000130638.16	ATXN10	-0.485541	-0.0395627	0.627293	0.00703361	NA	NA	NA	2	2	2	0.621263	0.164363
ENSG00000101052.12	IFT52	0.485536	0.0135388	0.627296	0.0276542	NA	NA	NA	2	2	2	0.307481	0.549308
ENSG00000099282.9	TSPAN15	0.48544	0.044015	0.627364	0.00749325	NA	NA	NA	2	2	2	0.4873	0.345102
ENSG00000146063.19	TRIM41	-0.485339	-1.78229	0.627436	3.3982e-06	NA	NA	NA	1	1	1	0.627436	0.007983
ENSG00000182473.21	EXOC7	-0.485297	-3.94463	0.627466	1.4719e-06	NA	NA	NA	1	1	1	0.627466	0.00552168
ENSG00000100296.13	THOC5	-0.485139	-0.0529544	0.627578	0.00594526	NA	NA	NA	1	1	1	0.627578	0.120519
ENSG00000198843.12	SELENOT	-0.484978	-0.0675291	0.627692	0.00268219	NA	NA	NA	2	2	2	0.54413	0.0616703
ENSG00000136908.17	DPM2	0.484874	0.0261001	0.627766	0.0140817	NA	NA	NA	1	1	1	0.627766	0.280842
ENSG00000115523.16	GNLY	-0.484855	-0.0160235	0.627779	0.0527396	NA	NA	NA	2	2	2	0.626356	0.347703
ENSG00000198478.7	SH3BGRL2	0.484664	0.0562227	0.627915	0.00388233	NA	NA	NA	1	1	1	0.627915	0.089928
ENSG00000164109.13	MAD2L1	0.484628	0.485916	0.62794	4.60055e-05	NA	NA	NA	1	1	1	0.62794	0.0224339
ENSG00000169689.14	CENPX	-0.484542	-0.0490491	0.628001	0.00859448	NA	NA	NA	1	2	2	0.628001	0.209321
ENSG00000198851.9	CD3E	-0.484541	-0.0193072	0.628002	0.0339186	NA	NA	NA	1	1	1	0.628002	0.277824
ENSG00000272541.1	XXbac-BPGBPG55C20.1	0.484515	0.00937918	0.628021	0.135656	NA	NA	NA	2	2	2	0.51328	0.550745
ENSG00000117748.9	RPA2	0.484331	0.013477	0.628151	0.151908	NA	NA	NA	1	2	2	0.628151	1.10047
ENSG00000176371.13	ZSCAN2	-0.484165	-0.0651926	0.628269	0.0031644	NA	NA	NA	1	1	1	0.628269	0.0846875
ENSG00000187736.12	NHEJ1	0.484059	0.0362989	0.628344	0.0180302	NA	NA	NA	2	2	2	0.140042	0.201191
ENSG00000033050.7	ABCF2	0.483776	0.0407834	0.628545	0.0083105	NA	NA	NA	2	2	2	0.48997	0.136277
ENSG00000137720.7	C11orf1	-0.483481	-0.0279166	0.628754	0.0180984	NA	NA	NA	2	2	2	0.264785	0.153365
ENSG00000188051.6	TMEM221	-0.48337	-0.0178241	0.628833	0.0357156	NA	NA	NA	2	2	2	0.593362	0.313372
ENSG00000244038.9	DDOST	0.483356	0.422879	0.628843	6.31099e-05	NA	NA	NA	1	1	1	0.628843	0.0161536
ENSG00000135973.2	GPR45	0.483086	0.243783	0.629034	0.000216644	NA	NA	NA	2	2	2	0.564903	0.021664
ENSG00000176903.4	PNMA1	-0.483074	-0.0898649	0.629043	0.00123753	NA	NA	NA	1	1	1	0.629043	0.0592111
ENSG00000100151.15	PICK1	0.482964	0.0291748	0.629121	0.0094746	NA	NA	NA	2	2	2	0.125162	0.21358
ENSG00000177731.15	FLII	0.482139	1.00686	0.629707	2.96899e-05	NA	NA	NA	1	1	1	0.629707	0.0208827
ENSG00000143036.16	SLC44A3	-0.482111	-0.00514154	0.629727	0.489716	NA	NA	NA	2	3	3	0.656637	0.725549
ENSG00000183172.8	SMDT1	-0.482006	-0.0153931	0.629802	0.0385031	NA	NA	NA	1	1	1	0.629802	0.338723
ENSG00000170448.11	NFXL1	0.481689	0.0427628	0.630027	0.0279078	NA	NA	NA	1	1	1	0.630027	0.599681
ENSG00000139508.14	SLC46A3	0.481555	0.0650468	0.630122	0.00301272	NA	NA	NA	1	1	1	0.630122	0.0893819
ENSG00000103550.13	KNOP1	0.481354	0.0107589	0.630265	0.138988	NA	NA	NA	1	1	1	0.630265	0.696258
ENSG00000125247.15	TMTC4	-0.481333	-0.0249086	0.63028	0.019092	NA	NA	NA	2	2	2	0.116405	0.207788
ENSG00000141655.16	TNFRSF11A	-0.481314	-0.0190254	0.630293	0.036392	NA	NA	NA	1	1	1	0.630293	0.295394
ENSG00000111052.7	LIN7A	0.481313	0.16571	0.630294	0.000233301	NA	NA	NA	1	1	1	0.630294	0.0843946
ENSG00000188186.10	LAMTOR4	-0.480981	-0.10621	0.63053	0.00140481	NA	NA	NA	1	2	2	0.63053	0.125704
ENSG00000274641.1	HIST1H2BO	-0.480951	-0.819642	0.630551	2.51603e-05	NA	NA	NA	1	1	1	0.630551	0.0145722
ENSG00000110841.13	PPFIBP1	0.480864	0.0306267	0.630613	0.0184873	NA	NA	NA	1	1	1	0.630613	0.194961
ENSG00000188573.7	FBLL1	-0.480813	-0.00556786	0.630649	0.452162	NA	NA	NA	2	2	2	0.63269	1.02578
ENSG00000104267.9	CA2	-0.480491	-0.188117	0.630878	0.000771213	NA	NA	NA	1	2	2	0.630878	0.115008
ENSG00000138030.12	KHK	0.48043	0.0743711	0.630922	0.00220625	NA	NA	NA	1	1	1	0.630922	0.070081
ENSG00000149798.4	CDC42EP2	-0.480342	-0.109719	0.630984	0.00182984	NA	NA	NA	1	1	1	0.630984	0.0818184
ENSG00000241468.7	ATP5J2	0.480297	0.111911	0.631016	0.000976549	NA	NA	NA	2	2	2	0.629048	0.121274
ENSG00000152683.14	SLC30A6	-0.48029	-0.0491817	0.631021	0.00561839	NA	NA	NA	1	1	1	0.631021	0.104287
ENSG00000163479.13	SSR2	0.480254	0.504736	0.631047	8.09393e-05	NA	NA	NA	2	2	2	0.238634	0.0229131
ENSG00000184517.11	ZFP1	-0.480111	-0.038135	0.631149	0.0101132	NA	NA	NA	2	2	2	0.624391	0.146063
ENSG00000085760.14	MTIF2	0.47966	0.095619	0.631469	0.00160768	NA	NA	NA	1	1	1	0.631469	0.0995409
ENSG00000270761.1	RP11-385F7.1	0.479602	0.018652	0.63151	0.0466362	NA	NA	NA	2	2	2	0.034268	0.303022
ENSG00000164904.17	ALDH7A1	-0.479559	-0.0541544	0.631541	0.00773299	NA	NA	NA	1	2	2	0.631541	0.306586
ENSG00000090316.15	MAEA	0.479234	0.00525617	0.631772	0.420307	NA	NA	NA	3	3	3	0.555123	0.774253
ENSG00000172590.18	MRPL52	0.479056	0.220761	0.631899	0.00036875	NA	NA	NA	1	2	2	0.631899	0.0390468
ENSG00000156510.12	HKDC1	0.479055	0.00882831	0.6319	0.223371	NA	NA	NA	2	2	2	0.305003	0.396561
ENSG00000168906.12	MAT2A	-0.478798	-60.8979	0.632082	4.46468e-09	NA	NA	NA	1	1	1	0.632082	0.000369192
ENSG00000165389.6	SPTSSA	0.47877	0.0108724	0.632102	0.103608	NA	NA	NA	1	1	1	0.632102	0.489038
ENSG00000169372.12	CRADD	0.47871	1.15309	0.632145	9.24123e-06	NA	NA	NA	1	1	1	0.632145	0.0105985
ENSG00000259207.7	ITGB3	0.478512	0.0319741	0.632286	0.0330011	NA	NA	NA	3	3	3	0.151282	0.597111
ENSG00000140950.15	TLDC1	-0.478505	-0.0220784	0.632291	0.0289964	NA	NA	NA	1	1	1	0.632291	0.248206
ENSG00000227066.1	RP3-340N1.2	0.478145	0.0570792	0.632547	0.00355933	NA	NA	NA	1	1	1	0.632547	0.0890167
ENSG00000132274.15	TRIM22	-0.47811	-0.0737433	0.632572	0.0024809	NA	NA	NA	1	1	1	0.632572	0.071871
ENSG00000157657.14	ZNF618	0.477709	0.359965	0.632857	3.38258e-05	NA	NA	NA	1	1	1	0.632857	0.02313
ENSG00000248487.8	ABHD14A	-0.477672	-0.539027	0.632884	6.72487e-05	NA	NA	NA	1	2	2	0.632884	0.0373228
ENSG00000260302.1	RP11-973H7.1	0.47767	1.44534	0.632885	2.09724e-05	NA	NA	NA	1	3	3	0.632885	0.0276384
ENSG00000115339.13	GALNT3	-0.477549	-0.0307379	0.632971	0.013606	NA	NA	NA	1	1	1	0.632971	0.167708
ENSG00000167136.6	ENDOG	0.477434	0.0124304	0.633053	0.0854228	NA	NA	NA	1	1	1	0.633053	0.470299
ENSG00000037280.15	FLT4	0.477186	2.56115	0.63323	2.8545e-06	NA	NA	NA	1	1	1	0.63323	0.00260469
ENSG00000124915.10	DKFZP434K028	0.477182	0.00387674	0.633232	0.873444	NA	NA	NA	3	3	3	0.047108	0.701482
ENSG00000204356.13	NELFE	-0.47709	-8.5889	0.633298	7.66547e-07	NA	NA	NA	1	1	1	0.633298	0.00589063
ENSG00000154252.11	GAL3ST2	0.477011	0.00493844	0.633354	0.558466	NA	NA	NA	3	3	3	0.412438	0.833296
ENSG00000125170.10	DOK4	-0.476625	-0.0927232	0.633629	0.00144143	NA	NA	NA	2	2	2	0.034829	0.0580566
ENSG00000024422.11	EHD2	0.47651	0.377585	0.633711	0.000107358	NA	NA	NA	1	1	1	0.633711	0.0272442
ENSG00000187595.15	ZNF385C	-0.476368	-0.0253838	0.633812	0.0229165	NA	NA	NA	1	1	1	0.633812	0.378942
ENSG00000261229.6	RP11-38G5.4	-0.476275	-0.023159	0.633878	0.0226904	NA	NA	NA	2	2	2	0.61746	0.166824
ENSG00000012822.15	CALCOCO1	-0.476215	-2.8711	0.633921	6.71912e-06	NA	NA	NA	1	1	1	0.633921	0.00869353
ENSG00000137040.9	RANBP6	-0.476159	-0.110428	0.633961	0.00129424	NA	NA	NA	1	1	1	0.633961	0.0619498
ENSG00000090989.17	EXOC1	-0.475954	-0.046628	0.634107	0.00503819	NA	NA	NA	1	1	1	0.634107	0.204705
ENSG00000257808.1	RP11-1136G11.8	0.475921	11.9406	0.634131	7.11115e-08	NA	NA	NA	1	1	1	0.634131	0.000652144
ENSG00000169715.14	MT1E	0.475624	0.0189852	0.634342	0.0468289	NA	NA	NA	1	1	1	0.634342	0.296126
ENSG00000165698.15	SPACA9	0.475478	0.155986	0.634446	0.000865182	NA	NA	NA	1	1	1	0.634446	0.0949894
ENSG00000149187.17	CELF1	-0.475332	-1.28958	0.63455	5.14075e-06	NA	NA	NA	1	1	1	0.63455	0.00476278
ENSG00000110536.13	PTPMT1	0.475332	1.36146	0.63455	4.61226e-06	NA	NA	NA	1	2	2	0.63455	0.00451133
ENSG00000104442.9	ARMC1	-0.475311	-0.0961997	0.634565	0.002397	NA	NA	NA	2	2	2	0.35479	0.24491
ENSG00000178999.12	AURKB	-0.475303	-0.105136	0.634571	0.0011689	NA	NA	NA	1	1	1	0.634571	0.0497072
ENSG00000139921.12	TMX1	-0.475108	-0.0142562	0.63471	0.0701683	NA	NA	NA	2	2	2	0.634736	0.319442
ENSG00000261934.2	PCDHGA9	-0.475072	-2.66704	0.634736	3.40728e-06	NA	NA	NA	1	1	1	0.634736	0.00610526
ENSG00000167699.13	GLOD4	0.475048	0.030615	0.634753	0.0218788	NA	NA	NA	2	2	2	0.613449	0.668927
ENSG00000094804.9	CDC6	0.474639	0.623266	0.635044	2.46458e-05	NA	NA	NA	2	2	2	0.607548	0.0112169
ENSG00000099364.16	FBXL19	-0.474621	-2.34069	0.635057	5.13569e-06	NA	NA	NA	1	1	1	0.635057	0.0125215
ENSG00000130038.9	CRACR2A	0.474461	1.4674	0.635171	3.32248e-05	NA	NA	NA	1	1	1	0.635171	0.0169279
ENSG00000085377.13	PREP	0.474411	0.0396087	0.635207	0.00844479	NA	NA	NA	1	1	1	0.635207	0.329877
ENSG00000184985.16	SORCS2	-0.474161	-0.0136994	0.635385	0.050765	NA	NA	NA	2	2	2	0.300777	0.266262
ENSG00000156931.15	VPS8	-0.474129	-0.020608	0.635408	0.0701012	NA	NA	NA	1	1	1	0.635408	0.580019
ENSG00000128311.13	TST	0.473822	0.033665	0.635627	0.00972956	NA	NA	NA	2	2	2	0.70361	0.203972
ENSG00000272899.3	RP11-309L24.4	0.473431	0.0550184	0.635906	0.0026202	NA	NA	NA	1	2	2	0.635906	0.176432
ENSG00000100239.15	PPP6R2	-0.473415	-0.0973343	0.635917	0.00173112	NA	NA	NA	1	1	1	0.635917	0.0670576
ENSG00000100380.13	ST13	-0.473262	-0.024446	0.636026	0.0197053	NA	NA	NA	1	1	1	0.636026	0.203796
ENSG00000167984.17	NLRC3	0.473142	0.035437	0.636112	0.0122569	NA	NA	NA	1	1	1	0.636112	0.18111
ENSG00000142279.12	WTIP	0.472966	0.0457167	0.636237	0.0051452	NA	NA	NA	2	2	2	0.355575	0.305165
ENSG00000176273.14	SLC35G1	-0.472958	-0.89049	0.636243	2.38948e-05	NA	NA	NA	2	2	2	0.273817	0.0087063
ENSG00000137210.13	TMEM14B	-0.472898	-0.0377355	0.636286	0.00987782	NA	NA	NA	2	2	2	0.419866	0.162484
ENSG00000120832.9	MTERF2	-0.472817	-0.0266011	0.636344	0.0163515	NA	NA	NA	3	3	3	0.429233	0.152116
ENSG00000134897.13	BIVM	-0.472804	-0.0477342	0.636353	0.00439676	NA	NA	NA	2	2	2	0.018924	0.108639
ENSG00000163395.16	IGFN1	-0.472736	-0.0289049	0.636402	0.01396	NA	NA	NA	2	2	2	0.466822	0.245027
ENSG00000172613.7	RAD9A	0.472267	0.0416473	0.636736	0.0472626	NA	NA	NA	2	3	3	0.09447	0.477051
ENSG00000160917.14	CPSF4	-0.472187	-0.0761027	0.636793	0.0019381	NA	NA	NA	2	2	2	0.34374	0.0924311
ENSG00000102837.6	OLFM4	0.472163	0.0102763	0.636811	0.126658	NA	NA	NA	2	2	2	0.344347	0.341751
ENSG00000144554.10	FANCD2	-0.472122	-0.411318	0.63684	6.88013e-05	NA	NA	NA	1	1	1	0.63684	0.017811
ENSG00000163328.13	GPR155	-0.471396	-0.0480644	0.637358	0.00512851	NA	NA	NA	1	1	1	0.637358	0.112266
ENSG00000187608.8	ISG15	-0.471191	-0.16641	0.637504	0.000854075	NA	NA	NA	1	1	1	0.637504	0.116225
ENSG00000100417.11	PMM1	0.471129	0.101089	0.637549	0.00161123	NA	NA	NA	2	2	2	0.491807	0.161181
ENSG00000169925.16	BRD3	-0.471006	-0.0510183	0.637636	0.00450174	NA	NA	NA	2	2	2	0.050881	0.0980752
ENSG00000100038.19	TOP3B	0.470805	0.0383449	0.63778	0.00611874	NA	NA	NA	2	2	2	0.386554	0.209541
ENSG00000125910.5	S1PR4	-0.470649	-0.0622972	0.637891	0.00315066	NA	NA	NA	2	2	2	0.20365	0.0978279
ENSG00000162897.14	FCAMR	-0.47041	-2.97293	0.638062	1.24864e-06	NA	NA	NA	1	1	1	0.638062	0.00204781
ENSG00000091542.8	ALKBH5	-0.470263	-0.0465271	0.638167	0.00573316	NA	NA	NA	1	2	2	0.638167	0.147914
ENSG00000269220.1	LINC00528	0.470207	0.0216052	0.638207	0.0270543	NA	NA	NA	2	2	2	0.422535	0.378488
ENSG00000123329.17	ARHGAP9	-0.470141	-0.0278776	0.638254	0.0213806	NA	NA	NA	1	1	1	0.638254	0.541653
ENSG00000100316.15	RPL3	0.469751	0.345775	0.638533	9.3002e-05	NA	NA	NA	1	1	1	0.638533	0.0184455
ENSG00000130311.10	DDA1	0.469717	0.189727	0.638557	0.000300545	NA	NA	NA	1	1	1	0.638557	0.0267226
ENSG00000186212.3	SOWAHB	0.469661	0.0673314	0.638597	0.0025483	NA	NA	NA	1	1	1	0.638597	0.0755665
ENSG00000185345.18	PARK2	-0.469632	-0.0843864	0.638618	0.00183431	NA	NA	NA	1	2	2	0.638618	0.0660177
ENSG00000166263.13	STXBP4	-0.468952	-0.0101275	0.639104	0.145385	NA	NA	NA	3	3	3	0.209712	0.351982
ENSG00000203727.3	SAMD5	0.468925	0.0239929	0.639123	0.024419	NA	NA	NA	2	3	3	0.426378	0.219523
ENSG00000112303.13	VNN2	0.468888	0.0282719	0.63915	0.0161627	NA	NA	NA	1	1	1	0.63915	0.183221
ENSG00000136881.11	BAAT	0.468854	2.74394	0.639174	1.89103e-06	NA	NA	NA	1	1	1	0.639174	0.00206528
ENSG00000180304.14	OAZ2	0.468837	0.263692	0.639186	0.000212381	NA	NA	NA	2	2	2	0.573053	0.0409987
ENSG00000198846.5	TOX	-0.46866	-0.255198	0.639313	0.000249596	NA	NA	NA	1	1	1	0.639313	0.0254626
ENSG00000136237.18	RAPGEF5	0.46855	0.0176311	0.639391	0.0396707	NA	NA	NA	1	1	1	0.639391	0.32403
ENSG00000254605.1	RP11-626H12.2	-0.468459	-0.0334577	0.639457	0.009109	NA	NA	NA	2	2	2	0.57226	0.144042
ENSG00000101132.9	PFDN4	0.46832	0.193227	0.639556	0.000148957	NA	NA	NA	1	1	1	0.639556	0.042551
ENSG00000104731.13	KLHDC4	0.468084	0.0151581	0.639724	0.0657218	NA	NA	NA	2	2	2	0.535878	0.354016
ENSG00000186115.12	CYP4F2	0.46792	0.0310074	0.639842	0.013481	NA	NA	NA	1	2	2	0.639842	0.186762
ENSG00000169710.8	FASN	0.467902	0.0988361	0.639855	0.00122021	NA	NA	NA	1	1	1	0.639855	0.0510542
ENSG00000146729.9	GBAS	-0.467853	-0.0144722	0.63989	0.0646584	NA	NA	NA	2	2	2	0.286682	0.451742
ENSG00000173744.17	AGFG1	-0.467756	-5.48316	0.639959	6.40462e-07	NA	NA	NA	1	1	1	0.639959	0.0023791
ENSG00000197465.13	GYPE	0.46771	0.023863	0.639992	0.0213771	NA	NA	NA	1	1	1	0.639992	0.217784
ENSG00000185070.10	FLRT2	-0.467425	-0.268178	0.640196	0.000229921	NA	NA	NA	1	1	1	0.640196	0.0363975
ENSG00000145794.16	MEGF10	0.467412	0.0376736	0.640205	0.0096996	NA	NA	NA	1	1	1	0.640205	0.195203
ENSG00000110906.12	KCTD10	0.467216	0.0805459	0.640345	0.00222423	NA	NA	NA	1	1	1	0.640345	0.0925063
ENSG00000253339.1	RP11-434I12.3	-0.467151	-0.509968	0.640392	4.65194e-05	NA	NA	NA	1	1	1	0.640392	0.0104614
ENSG00000106290.14	TAF6	-0.466776	-0.028381	0.64066	0.0174387	NA	NA	NA	2	2	2	0.638786	0.137755
ENSG00000174788.9	PCP2	-0.466737	-0.0225322	0.640688	0.0211931	NA	NA	NA	1	1	1	0.640688	0.221993
ENSG00000265241.6	RBM8A	-0.466722	-0.0320731	0.640699	0.0168328	NA	NA	NA	2	2	2	0.455479	0.439644
ENSG00000269858.5	EGLN2	0.466709	0.0124315	0.640708	0.00708459	NA	NA	NA	3	3	3	0.096076	0.199324
ENSG00000110801.13	PSMD9	-0.466676	-0.0477383	0.640732	0.00475581	NA	NA	NA	1	1	1	0.640732	0.108173
ENSG00000187650.3	VMAC	-0.466388	-0.0281179	0.640938	0.0167447	NA	NA	NA	1	1	1	0.640938	0.192013
ENSG00000101574.14	METTL4	-0.46634	-0.0151214	0.640972	0.0496901	NA	NA	NA	1	1	1	0.640972	0.321863
ENSG00000175606.10	TMEM70	-0.466138	-0.0797388	0.641117	0.00178599	NA	NA	NA	1	1	1	0.641117	0.0638459
ENSG00000115760.13	BIRC6	0.46599	0.0812285	0.641223	0.000318502	NA	NA	NA	2	2	2	0.557326	0.0530566
ENSG00000111716.12	LDHB	0.46578	0.222899	0.641373	0.000205755	NA	NA	NA	1	1	1	0.641373	0.0251055
ENSG00000108528.13	SLC25A11	0.465554	0.0752485	0.641535	0.00195723	NA	NA	NA	2	2	2	0.154361	0.0639326
ENSG00000103005.11	USB1	0.465411	0.663951	0.641637	5.24188e-06	NA	NA	NA	1	1	1	0.641637	0.0305459
ENSG00000161682.14	FAM171A2	0.465374	0.0617626	0.641664	0.00210036	NA	NA	NA	1	1	1	0.641664	0.148002
ENSG00000117305.14	HMGCL	-0.465283	-0.0383675	0.641729	0.00771543	NA	NA	NA	1	1	1	0.641729	0.127895
ENSG00000109787.12	KLF3	0.465044	0.183356	0.6419	0.000363586	NA	NA	NA	1	2	2	0.6419	0.0344413
ENSG00000011275.18	RNF216	0.464964	0.0229044	0.641957	0.013393	NA	NA	NA	1	1	1	0.641957	0.357747
ENSG00000128609.14	NDUFA5	-0.464814	-0.0803682	0.642065	0.00168586	NA	NA	NA	1	1	1	0.642065	0.0625123
ENSG00000166250.11	CLMP	-0.4646	-0.134501	0.642218	0.00147165	NA	NA	NA	1	1	1	0.642218	0.112661
ENSG00000239306.4	RBM14	0.464304	0.4378	0.64243	8.61738e-05	NA	NA	NA	1	1	1	0.64243	0.0446802
ENSG00000197818.11	SLC9A8	-0.464298	-0.0224502	0.642434	0.0355103	NA	NA	NA	1	3	3	0.642434	0.420442
ENSG00000155657.26	TTN	0.464259	2.16331	0.642462	1.14559e-05	NA	NA	NA	1	1	1	0.642462	0.0173646
ENSG00000125912.10	NCLN	-0.464135	-0.0308097	0.642551	0.0131802	NA	NA	NA	1	1	1	0.642551	0.161021
ENSG00000100122.5	CRYBB1	0.46392	23.7844	0.642705	2.64989e-08	NA	NA	NA	1	1	1	0.642705	0.000497216
ENSG00000082146.12	STRADB	0.46388	0.0847778	0.642734	0.00160657	NA	NA	NA	1	1	1	0.642734	0.0604993
ENSG00000100347.14	SAMM50	0.463785	0.0182462	0.642802	0.0258995	NA	NA	NA	1	1	1	0.642802	0.370981
ENSG00000148840.10	PPRC1	0.463722	1.70885	0.642847	6.05793e-06	NA	NA	NA	1	1	1	0.642847	0.00722826
ENSG00000142227.10	EMP3	0.463455	0.284173	0.643038	0.000296512	NA	NA	NA	2	2	2	0.367591	0.032959
ENSG00000164597.13	COG5	0.463395	0.0336746	0.643081	0.0115395	NA	NA	NA	2	2	2	0.699001	0.191492
ENSG00000170091.10	HMP19	-0.463387	-0.924194	0.643087	1.50203e-05	NA	NA	NA	1	1	1	0.643087	0.0107737
ENSG00000160678.11	S100A1	0.463199	0.0111386	0.643222	0.106332	NA	NA	NA	1	2	2	0.643222	0.450146
ENSG00000123352.17	SPATS2	-0.463115	-0.0289228	0.643282	0.0141142	NA	NA	NA	1	1	1	0.643282	0.392942
ENSG00000105135.15	ILVBL	-0.463091	-0.0480072	0.643299	0.00482414	NA	NA	NA	1	2	2	0.643299	0.100631
ENSG00000006740.16	ARHGAP44	-0.46289	-0.140525	0.643443	0.000862608	NA	NA	NA	1	1	1	0.643443	0.0804412
ENSG00000131437.15	KIF3A	0.462762	0.0254128	0.643535	0.0118072	NA	NA	NA	1	1	1	0.643535	0.282024
ENSG00000168288.12	MMADHC	0.462694	0.571385	0.643584	4.30346e-05	NA	NA	NA	1	1	1	0.643584	0.0116856
ENSG00000130770.17	ATPIF1	-0.46256	-0.133248	0.64368	0.000896303	NA	NA	NA	1	2	2	0.64368	0.119064
ENSG00000204475.9	NCR3	-0.462201	-0.599265	0.643937	2.23757e-05	NA	NA	NA	1	1	1	0.643937	0.0181289
ENSG00000121270.15	ABCC11	0.462105	0.00843281	0.644006	0.151233	NA	NA	NA	1	1	1	0.644006	0.972985
ENSG00000178015.4	GPR150	0.462005	0.0561546	0.644077	0.0041585	NA	NA	NA	2	2	2	0.367372	0.193876
ENSG00000274021.1	RP11-823E8.3	0.46194	0.484084	0.644124	6.28052e-05	NA	NA	NA	2	2	2	0.725541	0.0109774
ENSG00000183486.12	MX2	-0.461832	-0.0278059	0.644202	0.0185382	NA	NA	NA	2	2	2	0.267273	0.210503
ENSG00000273899.4	NOL12	0.461752	0.0660076	0.644259	0.0024807	NA	NA	NA	1	1	1	0.644259	0.160845
ENSG00000151726.13	ACSL1	0.461551	2.12631	0.644403	2.6304e-06	NA	NA	NA	1	1	1	0.644403	0.00288905
ENSG00000174456.13	C12orf76	-0.461408	-12.4914	0.644506	6.48261e-08	NA	NA	NA	1	1	1	0.644506	0.0011588
ENSG00000278376.1	RP11-158I9.8	-0.461379	-0.0205589	0.644527	0.0320298	NA	NA	NA	1	2	2	0.644527	0.407804
ENSG00000153832.11	FBXO36	-0.461379	-0.240983	0.644527	0.000226325	NA	NA	NA	1	2	2	0.644527	0.0340978
ENSG00000129460.15	NGDN	-0.461111	-0.094583	0.644719	0.00450313	NA	NA	NA	1	1	1	0.644719	0.305414
ENSG00000251600.5	RP11-673E1.1	-0.461096	-0.00748867	0.64473	0.212826	NA	NA	NA	1	1	1	0.64473	0.687171
ENSG00000183044.11	ABAT	0.46108	0.219795	0.644741	0.000197602	NA	NA	NA	1	2	2	0.644741	0.0504606
ENSG00000176853.15	FAM91A1	0.460874	0.333633	0.644889	0.000110587	NA	NA	NA	1	1	1	0.644889	0.0204626
ENSG00000006607.13	FARP2	0.460758	0.0291242	0.644972	0.018727	NA	NA	NA	1	1	1	0.644972	0.199765
ENSG00000115112.7	TFCP2L1	-0.460746	-0.0246899	0.644981	0.015256	NA	NA	NA	3	3	3	0.150696	0.414248
ENSG00000063245.14	EPN1	0.460725	0.195457	0.644996	0.000214837	NA	NA	NA	1	2	2	0.644996	0.0884592
ENSG00000129518.8	EAPP	0.460675	0.194918	0.645032	0.000375786	NA	NA	NA	1	1	1	0.645032	0.0335013
ENSG00000070814.17	TCOF1	-0.460647	-0.139038	0.645052	0.000862922	NA	NA	NA	1	1	1	0.645052	0.0726925
ENSG00000006695.10	COX10	-0.460354	-0.0119444	0.645262	0.0105779	NA	NA	NA	2	3	3	0.262052	0.23355
ENSG00000261204.1	AC004449.6	-0.460256	-0.0430967	0.645332	0.00988895	NA	NA	NA	2	2	2	0.638675	0.191213
ENSG00000124731.12	TREM1	-0.459816	-0.0373103	0.645648	0.00976495	NA	NA	NA	1	1	1	0.645648	0.219457
ENSG00000157181.15	C1orf27	-0.459761	-0.0266666	0.645687	0.041574	NA	NA	NA	2	2	2	0.36358	0.959155
ENSG00000135114.12	OASL	-0.459642	-0.0459151	0.645773	0.00449143	NA	NA	NA	2	2	2	0.010881	0.0979745
ENSG00000196482.16	ESRRG	0.459458	3.75023	0.645905	4.47989e-07	NA	NA	NA	1	1	1	0.645905	0.00256517
ENSG00000113407.13	TARS	-0.459453	-0.121766	0.645909	0.000760635	NA	NA	NA	2	2	2	0.134035	0.0526634
ENSG00000106631.8	MYL7	0.459451	0.42674	0.64591	4.94056e-05	NA	NA	NA	1	2	2	0.64591	0.0208956
ENSG00000167216.16	KATNAL2	0.459228	0.0165729	0.64607	0.0379972	NA	NA	NA	2	2	2	0.593742	0.556594
ENSG00000133574.9	GIMAP4	-0.459204	-0.0973966	0.646087	0.00105762	NA	NA	NA	2	2	2	0.438586	0.0553999
ENSG00000115604.10	IL18R1	-0.458573	-0.0205451	0.646541	0.0286107	NA	NA	NA	1	1	1	0.646541	0.236942
ENSG00000162526.6	TSSK3	0.458566	0.0370317	0.646546	0.00830588	NA	NA	NA	1	1	1	0.646546	0.327152
ENSG00000225828.1	FAM229A	0.458566	0.059454	0.646546	0.00322234	NA	NA	NA	1	1	1	0.646546	0.203771
ENSG00000198700.9	IPO9	-0.458562	-0.12832	0.646549	0.000817895	NA	NA	NA	2	2	2	0.345259	0.0665714
ENSG00000284413.1	BTBD8	0.458549	0.184038	0.646558	0.00065369	NA	NA	NA	1	1	1	0.646558	0.0797771
ENSG00000132702.12	HAPLN2	-0.458549	-0.121907	0.646558	0.000702378	NA	NA	NA	1	1	1	0.646558	0.046478
ENSG00000079156.16	OSBPL6	-0.458457	-0.0223358	0.646624	0.0442952	NA	NA	NA	2	2	2	0.530894	0.632165
ENSG00000100522.8	GNPNAT1	-0.458261	-0.027706	0.646765	0.0158717	NA	NA	NA	1	1	1	0.646765	0.172959
ENSG00000162616.8	DNAJB4	0.458193	0.286401	0.646813	0.000174083	NA	NA	NA	2	2	2	0.631721	0.0717631
ENSG00000121957.12	GPSM2	-0.458009	-0.0447821	0.646946	0.00887824	NA	NA	NA	1	1	1	0.646946	0.408043
ENSG00000272092.1	RP11-350N15.5	0.457914	0.165291	0.647014	0.000365554	NA	NA	NA	2	2	2	0.292023	0.0314918
ENSG00000179082.3	C9orf106	-0.457753	-0.052156	0.64713	0.00312001	NA	NA	NA	1	1	1	0.64713	0.114119
ENSG00000170892.10	TSEN34	-0.457687	-0.0310179	0.647177	0.0181548	NA	NA	NA	1	1	1	0.647177	0.189955
ENSG00000090975.12	PITPNM2	-0.457546	-0.275416	0.647279	0.000183985	NA	NA	NA	1	1	1	0.647279	0.0218361
ENSG00000171298.12	GAA	-0.457412	-0.0159119	0.647375	0.0465613	NA	NA	NA	1	2	2	0.647375	0.370477
ENSG00000181666.17	HKR1	0.457146	0.0532742	0.647566	0.00348457	NA	NA	NA	1	1	1	0.647566	0.124244
ENSG00000182054.9	IDH2	0.456981	0.0202475	0.647685	0.0257416	NA	NA	NA	2	2	2	0.342368	0.227879
ENSG00000183763.8	TRAIP	-0.456901	-0.198715	0.647742	0.000299195	NA	NA	NA	1	1	1	0.647742	0.0270941
ENSG00000101557.14	USP14	0.456691	0.114182	0.647893	0.00011303	NA	NA	NA	1	1	1	0.647893	0.0823596
ENSG00000046604.12	DSG2	-0.456409	-0.0235076	0.648096	0.0210995	NA	NA	NA	1	1	1	0.648096	0.211336
ENSG00000251015.1	SLC25A30-AS1	-0.456305	-0.37016	0.648171	0.000150994	NA	NA	NA	1	1	1	0.648171	0.0678949
ENSG00000089060.11	SLC8B1	-0.456293	-1.66762	0.648179	1.13462e-05	NA	NA	NA	1	1	1	0.648179	0.00909558
ENSG00000237494.1	RP11-753B14.1	0.456218	0.0127983	0.648233	0.108386	NA	NA	NA	2	2	2	0.514631	0.426401
ENSG00000101200.5	AVP	-0.456061	-18.784	0.648346	1.71838e-07	NA	NA	NA	1	1	1	0.648346	0.00171673
ENSG00000183833.16	MAATS1	0.455918	0.00754777	0.648449	0.241792	NA	NA	NA	2	2	2	0.060183	1.13526
ENSG00000172183.14	ISG20	0.455876	0.0657578	0.648479	0.00326573	NA	NA	NA	1	1	1	0.648479	0.0883546
ENSG00000127252.5	HRASLS	-0.455509	-0.158851	0.648743	0.000492792	NA	NA	NA	1	2	2	0.648743	0.122656
ENSG00000166359.10	WDR88	0.455384	0.0142368	0.648833	0.060999	NA	NA	NA	1	1	1	0.648833	0.486977
ENSG00000167840.13	ZNF232	0.455317	0.0433703	0.648881	0.0604425	NA	NA	NA	2	2	2	0.103392	0.584592
ENSG00000112031.15	MTRF1L	0.455301	0.0061477	0.648893	0.281683	NA	NA	NA	1	1	1	0.648893	0.852026
ENSG00000171307.18	ZDHHC16	0.455107	0.623577	0.649032	3.13536e-05	NA	NA	NA	1	3	3	0.649032	0.0105087
ENSG00000145029.13	NICN1	-0.454993	-0.133712	0.649114	0.000666276	NA	NA	NA	1	1	1	0.649114	0.0366311
ENSG00000205659.10	LIN52	0.454954	0.0177073	0.649142	0.0396838	NA	NA	NA	2	2	2	0.647595	0.289722
ENSG00000111266.8	DUSP16	0.454917	0.0738614	0.649169	0.00406689	NA	NA	NA	2	2	2	0.059414	0.0785872
ENSG00000162493.16	PDPN	0.454752	0.0933518	0.649288	0.00528655	NA	NA	NA	1	1	1	0.649288	0.261002
ENSG00000120658.13	ENOX1	0.454713	0.257161	0.649316	5.87746e-05	NA	NA	NA	2	2	2	0.104807	0.031553
ENSG00000001617.11	SEMA3F	-0.454618	-0.118889	0.649384	0.000981297	NA	NA	NA	1	1	1	0.649384	0.0707298
ENSG00000075856.11	SART3	-0.454549	-0.0999302	0.649434	0.00113074	NA	NA	NA	1	2	2	0.649434	0.0527068
ENSG00000221886.3	ZBED8	0.454162	0.962019	0.649712	1.42458e-05	NA	NA	NA	1	1	1	0.649712	0.00742189
ENSG00000168495.12	POLR3D	-0.453979	-0.475971	0.649844	2.37968e-05	NA	NA	NA	1	1	1	0.649844	0.0173141
ENSG00000189057.10	FAM111B	0.453921	2.68391	0.649886	4.53695e-06	NA	NA	NA	1	1	1	0.649886	0.0074261
ENSG00000166578.9	IQCD	-0.453798	-0.0154108	0.649974	0.0394496	NA	NA	NA	2	2	2	0.426982	0.488397
ENSG00000182087.12	TMEM259	-0.453705	-0.439139	0.650041	0.000739264	NA	NA	NA	2	2	2	0.01753	0.0859186
ENSG00000063241.7	ISOC2	-0.453616	-0.0907592	0.650105	0.00421798	NA	NA	NA	1	1	1	0.650105	0.258288
ENSG00000068120.14	COASY	-0.453608	-0.481419	0.650111	5.43351e-05	NA	NA	NA	1	1	1	0.650111	0.0122451
ENSG00000099797.13	TECR	-0.453387	-0.216613	0.65027	0.000249062	NA	NA	NA	1	2	2	0.65027	0.0316509
ENSG00000169738.7	DCXR	0.453194	0.121232	0.650409	0.000695313	NA	NA	NA	1	1	1	0.650409	0.0554063
ENSG00000125648.14	SLC25A23	-0.453031	-0.046565	0.650527	0.00531737	NA	NA	NA	2	2	2	0.635174	0.108053
ENSG00000105472.12	CLEC11A	0.453011	0.295119	0.650541	0.000170137	NA	NA	NA	1	1	1	0.650541	0.04999
ENSG00000083812.11	ZNF324	-0.452975	-0.0889644	0.650567	0.0014748	NA	NA	NA	1	2	2	0.650567	0.112123
ENSG00000122490.18	PQLC1	-0.452722	-0.0398994	0.650749	0.00647313	NA	NA	NA	1	1	1	0.650749	0.203763
ENSG00000205593.11	DENND6B	0.45257	0.0677407	0.650858	0.00277856	NA	NA	NA	2	2	2	0.584941	0.129992
ENSG00000204946.9	ZNF783	0.452544	0.0250859	0.650877	0.0181193	NA	NA	NA	2	2	2	0.125044	0.473372
ENSG00000131591.17	C1orf159	-0.45253	-0.0340906	0.650887	0.011866	NA	NA	NA	1	1	1	0.650887	0.151185
ENSG00000134987.11	WDR36	0.452293	0.0379811	0.651058	0.00912267	NA	NA	NA	1	1	1	0.651058	0.176983
ENSG00000116106.11	EPHA4	-0.451981	-1.18299	0.651283	5.46341e-06	NA	NA	NA	1	1	1	0.651283	0.0157262
ENSG00000266472.5	MRPS21	-0.451766	-0.00982688	0.651438	0.122221	NA	NA	NA	3	3	3	0.010581	0.263164
ENSG00000101665.8	SMAD7	0.451728	0.539616	0.651465	3.41978e-05	NA	NA	NA	1	1	1	0.651465	0.0132242
ENSG00000129465.15	RIPK3	0.451697	0.0337639	0.651487	0.00547387	NA	NA	NA	1	1	1	0.651487	0.248135
ENSG00000163599.14	CTLA4	0.451586	0.0915133	0.651567	0.00122956	NA	NA	NA	1	1	1	0.651567	0.0518722
ENSG00000159423.16	ALDH4A1	0.451353	0.0550346	0.651735	0.00451133	NA	NA	NA	1	1	1	0.651735	0.248807
ENSG00000101247.17	NDUFAF5	-0.45113	-0.118535	0.651896	0.000629695	NA	NA	NA	1	2	2	0.651896	0.0659887
ENSG00000088247.17	KHSRP	0.451123	0.294631	0.651901	0.000115289	NA	NA	NA	1	1	1	0.651901	0.0831786
ENSG00000146223.14	RPL7L1	-0.450944	-0.0349817	0.65203	0.0106092	NA	NA	NA	1	1	1	0.65203	0.170746
ENSG00000198142.4	SOWAHC	-0.450698	-0.0417686	0.652207	0.00775442	NA	NA	NA	1	1	1	0.652207	0.15119
ENSG00000139187.9	KLRG1	0.450678	0.165765	0.652222	0.00119245	NA	NA	NA	1	1	1	0.652222	0.106748
ENSG00000155393.12	HEATR3	0.450503	0.0137833	0.652348	0.0860055	NA	NA	NA	2	2	2	0.230798	0.345463
ENSG00000143224.17	PPOX	0.450198	0.188202	0.652568	0.00171598	NA	NA	NA	3	3	3	0.142494	0.123641
ENSG00000242252.1	BGLAP	0.449626	0.0507319	0.65298	0.00419537	NA	NA	NA	1	1	1	0.65298	0.157021
ENSG00000104671.7	DCTN6	-0.449524	-0.442689	0.653054	8.33952e-05	NA	NA	NA	2	2	2	0.645159	0.0220544
ENSG00000130723.18	PRRC2B	-0.449133	-1.15377	0.653336	1.25573e-05	NA	NA	NA	1	1	1	0.653336	0.00934155
ENSG00000108846.15	ABCC3	0.449114	0.011894	0.65335	0.0742044	NA	NA	NA	2	2	2	0.508189	0.250873
ENSG00000096696.13	DSP	0.449056	1.77372	0.653391	6.84668e-06	NA	NA	NA	1	1	1	0.653391	0.00768444
ENSG00000228037.1	RP3-395M20.9	0.449008	2.78751	0.653426	1.27863e-06	NA	NA	NA	1	1	1	0.653426	0.00247282
ENSG00000183576.12	SETD3	0.448994	0.287425	0.653436	0.000138998	NA	NA	NA	1	1	1	0.653436	0.0168392
ENSG00000175137.10	SH3BP5L	0.448826	0.0238131	0.653557	0.0227145	NA	NA	NA	1	1	1	0.653557	0.299541
ENSG00000134343.12	ANO3	0.448797	0.207532	0.653578	6.21967e-05	NA	NA	NA	1	1	1	0.653578	0.0610943
ENSG00000006837.11	CDKL3	0.448776	3.40223	0.653593	3.5861e-06	NA	NA	NA	1	2	2	0.653593	0.0097154
ENSG00000204117.1	RP4-640H8.2	0.448471	0.215146	0.653813	0.000249398	NA	NA	NA	1	1	1	0.653813	0.0257918
ENSG00000110713.15	NUP98	0.448316	0.0272356	0.653925	0.0180748	NA	NA	NA	1	1	1	0.653925	0.229956
ENSG00000083844.10	ZNF264	0.448254	0.111617	0.65397	0.00104309	NA	NA	NA	1	2	2	0.65397	0.194917
ENSG00000073146.15	MOV10L1	-0.44814	-0.0179057	0.654052	0.0368828	NA	NA	NA	2	2	2	0.720264	0.248551
ENSG00000148308.17	GTF3C5	-0.448004	-0.11029	0.65415	0.00315463	NA	NA	NA	1	1	1	0.65415	0.338971
ENSG00000101166.15	PRELID3B	0.447744	0.0492097	0.654338	0.003377	NA	NA	NA	2	2	2	0.54982	0.115078
ENSG00000111837.11	MAK	0.447661	0.0470275	0.654398	0.00568737	NA	NA	NA	2	2	2	0.607818	0.439291
ENSG00000103313.12	MEFV	0.447533	0.502839	0.65449	9.60751e-05	NA	NA	NA	1	2	2	0.65449	0.0245923
ENSG00000141569.10	TRIM65	0.447359	0.0266919	0.654616	0.00819493	NA	NA	NA	1	1	1	0.654616	0.435712
ENSG00000179071.4	CCDC89	-0.447262	-0.0221154	0.654686	0.0179148	NA	NA	NA	1	1	1	0.654686	0.466644
ENSG00000221571.3	RNU6ATAC35P	0.447242	0.0363973	0.654701	0.00918698	NA	NA	NA	2	2	2	0.500617	0.261509
ENSG00000106536.19	POU6F2	0.446938	12.2646	0.65492	3.55003e-07	NA	NA	NA	1	1	1	0.65492	0.00228349
ENSG00000087303.17	NID2	-0.44691	-0.0216031	0.65494	0.0238506	NA	NA	NA	1	1	1	0.65494	0.248251
ENSG00000172315.5	TP53RK	0.446749	0.13192	0.655056	0.000540718	NA	NA	NA	1	1	1	0.655056	0.0581793
ENSG00000197635.9	DPP4	-0.446664	-0.0947466	0.655118	0.00128857	NA	NA	NA	1	1	1	0.655118	0.0512842
ENSG00000178607.15	ERN1	0.446194	0.0471308	0.655457	0.0100109	NA	NA	NA	1	1	1	0.655457	0.397914
ENSG00000197959.13	DNM3	-0.446163	-0.0283234	0.65548	0.016992	NA	NA	NA	2	2	2	0.311679	0.194818
ENSG00000005175.9	RPAP3	-0.446112	-0.0500608	0.655516	0.00312787	NA	NA	NA	1	2	2	0.655516	0.15595
ENSG00000182310.13	SPACA6	0.445632	12.3739	0.655863	3.45852e-08	NA	NA	NA	1	1	1	0.655863	0.00112236
ENSG00000181135.15	ZNF707	-0.445593	-0.0353729	0.655891	0.0103488	NA	NA	NA	2	2	2	0.615228	0.171448
ENSG00000170456.15	DENND5B	-0.445532	-5.03737	0.655935	9.53293e-07	NA	NA	NA	1	1	1	0.655935	0.00388298
ENSG00000196565.13	HBG2	0.445502	0.670728	0.655957	2.72064e-05	NA	NA	NA	1	1	1	0.655957	0.00744416
ENSG00000109089.7	CDR2L	-0.445384	-0.0500102	0.656042	0.00393413	NA	NA	NA	1	1	1	0.656042	0.0991197
ENSG00000235072.2	AC012074.2	-0.445341	-0.0338547	0.656073	0.00850754	NA	NA	NA	2	3	3	0.465367	0.304975
ENSG00000164466.12	SFXN1	-0.445299	-0.13321	0.656104	0.000715076	NA	NA	NA	1	1	1	0.656104	0.0403873
ENSG00000101138.11	CSTF1	0.445283	0.348163	0.656115	0.000155913	NA	NA	NA	1	1	1	0.656115	0.0462542
ENSG00000162227.7	TAF6L	0.445095	3.73549	0.656251	7.59588e-07	NA	NA	NA	2	2	2	0.411824	0.0034574
ENSG00000129235.10	TXNDC17	0.444872	0.106462	0.656412	0.00090475	NA	NA	NA	2	2	2	0.411581	0.0856434
ENSG00000169026.12	MFSD7	-0.444713	0.000638258	0.656527	0.0295969	NA	NA	NA	2	3	3	0.30038	0.381651
ENSG00000116161.17	CACYBP	-0.444499	-0.168709	0.656682	0.000488883	NA	NA	NA	1	1	1	0.656682	0.0330983
ENSG00000163378.13	EOGT	-0.44446	-0.848974	0.65671	2.40692e-05	NA	NA	NA	1	1	1	0.65671	0.016454
ENSG00000163528.12	CHCHD4	0.444414	0.308137	0.656743	7.59555e-05	NA	NA	NA	1	1	1	0.656743	0.0194589
ENSG00000170876.7	TMEM43	0.444414	0.0478764	0.656743	0.00314633	NA	NA	NA	1	1	1	0.656743	0.125239
ENSG00000136933.16	RABEPK	0.443893	0.0557711	0.65712	0.00292004	NA	NA	NA	1	1	1	0.65712	0.126194
ENSG00000113303.11	BTNL8	0.443778	0.0874803	0.657203	0.00483873	NA	NA	NA	1	1	1	0.657203	0.288076
ENSG00000066185.12	ZMYND12	-0.443774	-0.0194313	0.657206	0.0321869	NA	NA	NA	1	2	2	0.657206	0.376866
ENSG00000174136.11	RGMB	-0.443702	-0.0352361	0.657258	0.0126064	NA	NA	NA	1	1	1	0.657258	0.155693
ENSG00000173825.6	TIGD3	0.443478	0.0573621	0.65742	0.00734457	NA	NA	NA	1	1	1	0.65742	0.209564
ENSG00000023445.13	BIRC3	0.443399	0.105223	0.657477	0.000903107	NA	NA	NA	1	1	1	0.657477	0.0550734
ENSG00000130844.16	ZNF331	0.443384	8.19642	0.657488	3.37941e-07	NA	NA	NA	1	1	1	0.657488	0.00321201
ENSG00000106462.10	EZH2	0.443313	0.136124	0.657539	0.00073533	NA	NA	NA	1	2	2	0.657539	0.0554126
ENSG00000140948.11	ZCCHC14	-0.44312	-1.43501	0.657679	1.02538e-05	NA	NA	NA	1	1	1	0.657679	0.0132612
ENSG00000187474.4	FPR3	-0.443116	-0.0664677	0.657682	0.00306141	NA	NA	NA	1	1	1	0.657682	0.0932633
ENSG00000272787.1	KB-226F1.2	-0.442805	-0.00421804	0.657907	0.604224	NA	NA	NA	1	1	1	0.657907	1.1318
ENSG00000134982.16	APC	-0.442791	-0.0767572	0.657917	0.0021329	NA	NA	NA	2	2	2	0.362846	0.108436
ENSG00000253147.5	RP11-369E15.4	0.442694	0.005685	0.657987	0.371926	NA	NA	NA	1	1	1	0.657987	0.967282
ENSG00000057468.6	MSH4	0.442675	0.0143865	0.658001	0.0844547	NA	NA	NA	1	2	2	0.658001	2.25128
ENSG00000267534.2	S1PR2	-0.442615	-0.0146336	0.658045	0.107963	NA	NA	NA	2	2	2	0.278222	0.44688
ENSG00000136717.14	BIN1	-0.442605	-0.0135705	0.658052	0.0675043	NA	NA	NA	2	2	2	0.523786	0.314826
ENSG00000100266.18	PACSIN2	0.44243	0.0372091	0.658178	0.00782041	NA	NA	NA	1	1	1	0.658178	0.129673
ENSG00000151458.11	ANKRD50	0.441955	0.0448209	0.658522	0.00551871	NA	NA	NA	1	1	1	0.658522	0.114857
ENSG00000140990.14	NDUFB10	0.441907	0.0484578	0.658556	0.0073717	NA	NA	NA	2	2	2	0.630696	0.157253
ENSG00000100030.14	MAPK1	0.441884	0.112243	0.658573	0.00102659	NA	NA	NA	2	2	2	0.504894	0.0653211
ENSG00000198774.4	RASSF9	-0.441609	-0.13333	0.658772	0.000589042	NA	NA	NA	1	1	1	0.658772	0.0526889
ENSG00000281332.1	LINC00997	0.441531	0.0107154	0.658829	0.093752	NA	NA	NA	2	2	2	0.261555	0.354244
ENSG00000101109.11	STK4	-0.441478	-0.0283757	0.658867	0.0144081	NA	NA	NA	1	1	1	0.658867	0.164472
ENSG00000099974.7	DDTL	-0.441325	-0.00525647	0.658978	0.38647	NA	NA	NA	1	1	1	0.658978	0.90517
ENSG00000240972.1	MIF	0.441325	0.00471906	0.658978	0.479504	NA	NA	NA	1	1	1	0.658978	1.00825
ENSG00000133433.10	GSTT2B	-0.441325	-0.00423469	0.658978	0.59547	NA	NA	NA	1	3	3	0.658978	1.12358
ENSG00000159377.10	PSMB4	-0.441276	-0.0879244	0.659013	0.00148221	NA	NA	NA	1	1	1	0.659013	0.0631338
ENSG00000101546.12	RBFA	-0.441185	-0.0059662	0.659079	0.213079	NA	NA	NA	2	2	2	0.208456	0.65921
ENSG00000110768.11	GTF2H1	-0.441171	-0.0122721	0.659089	0.071492	NA	NA	NA	1	2	2	0.659089	0.412397
ENSG00000156006.4	NAT2	-0.440818	-0.0790155	0.659345	0.0018532	NA	NA	NA	1	1	1	0.659345	0.0677082
ENSG00000156869.12	FRRS1	-0.440693	-0.0962087	0.659435	0.0013372	NA	NA	NA	1	1	1	0.659435	0.062011
ENSG00000173918.14	C1QTNF1	0.440655	0.0537595	0.659463	0.00782401	NA	NA	NA	1	1	1	0.659463	0.209656
ENSG00000031823.14	RANBP3	0.440568	1.29564	0.659526	1.32575e-05	NA	NA	NA	1	1	1	0.659526	0.0219745
ENSG00000184508.10	HDDC3	-0.440032	-0.0617337	0.659914	0.00260106	NA	NA	NA	1	1	1	0.659914	0.121263
ENSG00000092036.18	HAUS4	-0.440014	-0.0110203	0.659927	0.0866471	NA	NA	NA	1	1	1	0.659927	0.418954
ENSG00000111897.6	SERINC1	-0.439995	-0.100318	0.659941	0.000807903	NA	NA	NA	1	1	1	0.659941	0.0550048
ENSG00000186638.16	KIF24	-0.43995	-0.0277118	0.659973	0.0155602	NA	NA	NA	2	2	2	0.282107	0.201117
ENSG00000134905.16	CARS2	-0.439761	-0.0117964	0.66011	0.0617685	NA	NA	NA	1	2	2	0.66011	0.418263
ENSG00000188641.12	DPYD	-0.439683	-0.157794	0.660167	0.00227724	NA	NA	NA	2	2	2	0.106447	0.27358
ENSG00000215012.8	C22orf29	0.439662	0.0175895	0.660182	0.0969309	NA	NA	NA	2	2	2	0.249226	0.473751
ENSG00000219438.8	FAM19A5	-0.439634	-0.308471	0.660202	0.000131181	NA	NA	NA	1	1	1	0.660202	0.0252374
ENSG00000147604.13	RPL7	-0.439633	-0.138972	0.660203	0.000474286	NA	NA	NA	1	1	1	0.660203	0.0331217
ENSG00000132259.12	CNGA4	0.439347	0.00846664	0.66041	0.169836	NA	NA	NA	1	2	2	0.66041	1.7067
ENSG00000251221.1	LINC01337	0.43889	0.903631	0.660741	1.58257e-05	NA	NA	NA	1	1	1	0.660741	0.0114173
ENSG00000125835.18	SNRPB	0.438846	0.188075	0.660773	0.000246397	NA	NA	NA	1	1	1	0.660773	0.0338376
ENSG00000273760.1	CH17-360D5.3	-0.438819	-0.0260253	0.660793	0.0420017	NA	NA	NA	1	2	2	0.660793	0.706388
ENSG00000187098.14	MITF	-0.438681	-0.518353	0.660893	3.96653e-05	NA	NA	NA	1	1	1	0.660893	0.00988709
ENSG00000196123.12	KIAA0895L	0.438643	1.70388	0.66092	5.03376e-06	NA	NA	NA	1	1	1	0.66092	0.00859863
ENSG00000185716.11	C16orf52	0.43834	0.295074	0.66114	0.000128254	NA	NA	NA	2	2	2	0.043065	0.0248085
ENSG00000254087.7	LYN	0.438261	0.0454356	0.661197	0.00598952	NA	NA	NA	2	2	2	0.68183	0.106753
ENSG00000198125.12	MB	-0.438042	-0.107512	0.661356	0.000953737	NA	NA	NA	1	1	1	0.661356	0.0432323
ENSG00000130787.13	HIP1R	0.438027	0.0562884	0.661367	0.00280488	NA	NA	NA	1	1	1	0.661367	0.196186
ENSG00000103852.12	TTC23	-0.437748	-0.0167099	0.661569	0.036428	NA	NA	NA	1	2	2	0.661569	0.274388
ENSG00000081818.3	PCDHB4	-0.437054	-0.0686279	0.662072	0.00269787	NA	NA	NA	1	1	1	0.662072	0.14226
ENSG00000152292.16	SH2D6	-0.436685	-0.00839618	0.66234	0.126136	NA	NA	NA	1	1	1	0.66234	0.582408
ENSG00000104899.7	AMH	0.436631	0.00785572	0.662379	0.141653	NA	NA	NA	1	1	1	0.662379	0.776122
ENSG00000158714.10	SLAMF8	0.436427	0.0591824	0.662527	0.00225779	NA	NA	NA	1	1	1	0.662527	0.196781
ENSG00000164237.8	CMBL	0.436419	0.0350082	0.662533	0.00791859	NA	NA	NA	3	3	3	0.127349	0.317199
ENSG00000123473.15	STIL	0.436205	0.0472463	0.662688	0.00692907	NA	NA	NA	1	1	1	0.662688	0.145387
ENSG00000120341.18	SEC16B	-0.436173	-0.00788328	0.662711	0.108704	NA	NA	NA	3	3	3	0.172247	0.483356
ENSG00000197763.14	TXNRD3	0.436128	0.0388398	0.662744	0.0116643	NA	NA	NA	2	2	2	0.549131	0.311307
ENSG00000185900.9	POMK	-0.435993	-0.124586	0.662842	0.000302265	NA	NA	NA	1	1	1	0.662842	0.0960618
ENSG00000185267.9	CDNF	0.435823	0.0461524	0.662965	0.00639273	NA	NA	NA	1	1	1	0.662965	0.225752
ENSG00000101311.15	FERMT1	-0.435759	-0.0312188	0.663012	0.0128873	NA	NA	NA	2	2	2	0.290018	0.185538
ENSG00000162927.13	PUS10	-0.435437	-0.0203934	0.663245	0.021261	NA	NA	NA	1	1	1	0.663245	0.260329
ENSG00000136457.9	CHAD	-0.4348	-0.0163221	0.663707	0.0397248	NA	NA	NA	2	2	2	0.689213	0.261253
ENSG00000154727.10	GABPA	0.434629	10.2539	0.663832	9.99848e-08	NA	NA	NA	1	1	1	0.663832	0.000600355
ENSG00000069966.18	GNB5	-0.434545	-0.361371	0.663893	7.72871e-05	NA	NA	NA	1	2	2	0.663893	0.0400116
ENSG00000151461.19	UPF2	0.434159	0.0334812	0.664173	0.0096584	NA	NA	NA	1	1	1	0.664173	0.136734
ENSG00000140285.9	FGF7	-0.433572	-5.99074	0.664599	2.97272e-07	NA	NA	NA	1	1	1	0.664599	0.000879358
ENSG00000160695.14	VPS11	-0.43352	-0.0119366	0.664637	0.0672321	NA	NA	NA	2	2	2	0.562109	0.366226
ENSG00000088256.8	GNA11	0.433495	0.209895	0.664655	0.000254408	NA	NA	NA	1	1	1	0.664655	0.024174
ENSG00000143443.9	C1orf56	0.433368	0.278104	0.664748	0.000182009	NA	NA	NA	2	2	2	0.639439	0.0426234
ENSG00000141428.16	C18orf21	-0.433359	-0.0287122	0.664754	0.0104683	NA	NA	NA	1	1	1	0.664754	0.207055
ENSG00000134760.5	DSG1	-0.433337	-0.115416	0.66477	0.000720737	NA	NA	NA	1	1	1	0.66477	0.0392058
ENSG00000198860.11	TSEN15	-0.433275	-0.03913	0.664815	0.00641992	NA	NA	NA	1	2	2	0.664815	0.191822
ENSG00000153487.12	ING1	-0.43322	-0.0799248	0.664855	0.00130067	NA	NA	NA	1	1	1	0.664855	0.0606945
ENSG00000186684.12	CYP27C1	-0.433026	-0.0309783	0.664996	0.012066	NA	NA	NA	1	1	1	0.664996	0.149653
ENSG00000135503.12	ACVR1B	-0.432667	-0.0443906	0.665257	0.00964657	NA	NA	NA	1	1	1	0.665257	0.50389
ENSG00000184009.9	ACTG1	0.432616	0.0149973	0.665294	0.0487527	NA	NA	NA	1	1	1	0.665294	0.313856
ENSG00000143797.11	MBOAT2	-0.432537	-0.160682	0.665351	0.000371155	NA	NA	NA	1	1	1	0.665351	0.0515055
ENSG00000135083.14	CCNJL	0.43239	0.070395	0.665458	0.00270107	NA	NA	NA	1	1	1	0.665458	0.0717381
ENSG00000185215.8	TNFAIP2	-0.432083	-0.0297246	0.665681	0.00935869	NA	NA	NA	1	2	2	0.665681	0.175915
ENSG00000196636.7	SDHAF3	-0.432034	-0.961315	0.665717	1.22319e-05	NA	NA	NA	1	1	1	0.665717	0.0073982
ENSG00000143971.7	ETAA1	0.431713	0.0154881	0.66595	0.0378705	NA	NA	NA	2	2	2	0.756496	0.77851
ENSG00000099810.18	MTAP	0.431668	0.0244277	0.665982	0.0178515	NA	NA	NA	2	2	2	0.654912	0.180588
ENSG00000159921.14	GNE	0.431149	0.0994176	0.66636	0.0017881	NA	NA	NA	2	2	2	0.671954	0.0851062
ENSG00000122644.12	ARL4A	-0.431097	-0.177577	0.666398	0.000587057	NA	NA	NA	1	2	2	0.666398	0.0773298
ENSG00000096433.10	ITPR3	0.430863	0.0234939	0.666568	0.0149567	NA	NA	NA	1	1	1	0.666568	0.289436
ENSG00000138867.16	GUCD1	0.430776	0.144094	0.666631	0.000783862	NA	NA	NA	1	1	1	0.666631	0.18837
ENSG00000264112.1	RP11-159D12.2	-0.430727	-1.3183	0.666667	6.32535e-06	NA	NA	NA	1	1	1	0.666667	0.00725327
ENSG00000005206.16	SPPL2B	-0.430686	-0.022954	0.666697	0.020637	NA	NA	NA	1	1	1	0.666697	0.202448
ENSG00000196591.11	HDAC2	-0.430647	-0.948444	0.666725	1.06947e-05	NA	NA	NA	1	1	1	0.666725	0.00474778
ENSG00000266258.1	LINC01909	0.430626	0.0408165	0.66674	0.00818133	NA	NA	NA	2	2	2	0.570145	0.251402
ENSG00000197776.7	KLHDC1	0.430356	0.0767548	0.666937	0.00173103	NA	NA	NA	1	1	1	0.666937	0.0650513
ENSG00000122863.5	CHST3	0.430046	0.0489049	0.667162	0.00442613	NA	NA	NA	2	2	2	0.449646	0.095587
ENSG00000213445.9	SIPA1	-0.430019	-0.0269421	0.667182	0.0140245	NA	NA	NA	2	2	2	0.573848	0.119228
ENSG00000070526.14	ST6GALNAC1	0.429971	0.117354	0.667217	0.0010499	NA	NA	NA	1	2	2	0.667217	0.140319
ENSG00000267041.5	ZNF850	0.429946	0.0678726	0.667235	0.00245174	NA	NA	NA	1	1	1	0.667235	0.0847913
ENSG00000110395.6	CBL	-0.42972	-0.0432693	0.667399	0.0110028	NA	NA	NA	1	1	1	0.667399	0.296169
ENSG00000102580.14	DNAJC3	-0.429595	-0.46073	0.66749	5.05474e-05	NA	NA	NA	1	2	2	0.66749	0.042908
ENSG00000125827.8	TMX4	0.429289	0.0527728	0.667713	0.00539218	NA	NA	NA	2	2	2	0.706552	0.109149
ENSG00000074660.15	SCARF1	0.429215	0.0407527	0.667767	0.00199703	NA	NA	NA	1	1	1	0.667767	0.2697
ENSG00000112972.14	HMGCS1	-0.429104	-0.159274	0.667847	0.000358661	NA	NA	NA	2	2	2	0.301971	0.144598
ENSG00000100401.19	RANGAP1	0.428989	0.119545	0.667931	0.00273678	NA	NA	NA	2	2	2	0.107018	0.102328
ENSG00000128965.11	CHAC1	0.428954	1.27006	0.667957	6.23363e-06	NA	NA	NA	1	1	1	0.667957	0.0113632
ENSG00000109610.5	SOD3	0.428934	3.25455	0.667971	3.28066e-06	NA	NA	NA	1	1	1	0.667971	0.0121863
ENSG00000076043.9	REXO2	-0.428519	-0.134149	0.668273	0.000728314	NA	NA	NA	1	2	2	0.668273	0.0915627
ENSG00000108244.16	KRT23	0.428378	0.353641	0.668376	0.000298851	NA	NA	NA	1	1	1	0.668376	0.0832059
ENSG00000270557.1	RP11-546J1.1	-0.428216	-0.884115	0.668494	1.21086e-05	NA	NA	NA	1	1	1	0.668494	0.00700927
ENSG00000106868.16	SUSD1	-0.428181	-0.0135978	0.668519	0.0491993	NA	NA	NA	2	2	2	0.223246	0.247929
ENSG00000170846.16	AC093323.3	0.427948	0.0138656	0.668689	0.0423645	NA	NA	NA	2	2	2	0.437072	0.45014
ENSG00000111676.14	ATN1	-0.427946	-0.0133389	0.66869	0.0531434	NA	NA	NA	2	2	2	0.59048	0.324838
ENSG00000134453.15	RBM17	-0.427625	-0.066309	0.668924	0.00177114	NA	NA	NA	1	2	2	0.668924	0.232532
ENSG00000260136.5	CTD-2270L9.4	-0.427178	-0.0296801	0.66925	0.0121469	NA	NA	NA	1	1	1	0.66925	0.200572
ENSG00000154144.12	TBRG1	-0.427136	-0.152475	0.66928	0.00128072	NA	NA	NA	2	2	2	0.359191	0.0830543
ENSG00000173530.5	TNFRSF10D	-0.426897	-0.0583518	0.669455	0.00432589	NA	NA	NA	2	2	2	0.215968	0.122803
ENSG00000182795.12	C1orf116	-0.42684	-0.125375	0.669496	0.000356167	NA	NA	NA	1	1	1	0.669496	0.113898
ENSG00000121053.5	EPX	-0.426552	-0.031586	0.669706	0.0438501	NA	NA	NA	1	1	1	0.669706	0.537105
ENSG00000205089.7	CCNI2	-0.426534	-0.0298121	0.669719	0.00712117	NA	NA	NA	1	1	1	0.669719	0.216288
ENSG00000138600.9	SPPL2A	0.426279	0.0059409	0.669904	0.314594	NA	NA	NA	3	3	3	0.230749	0.634348
ENSG00000182013.17	PNMAL1	0.426227	0.00367984	0.669943	0.732765	NA	NA	NA	4	4	4	0.411959	0.747357
ENSG00000271447.5	MMP28	-0.426181	-0.0229092	0.669976	0.019189	NA	NA	NA	2	2	2	0.672141	0.291017
ENSG00000121210.15	KIAA0922	-0.426174	-0.252619	0.669981	7.97294e-05	NA	NA	NA	1	1	1	0.669981	0.0691713
ENSG00000170113.15	NIPA1	-0.425975	-0.0118803	0.670126	0.0911525	NA	NA	NA	2	2	2	0.670767	0.432157
ENSG00000198796.6	ALPK2	0.425831	0.723987	0.670231	2.48631e-05	NA	NA	NA	1	1	1	0.670231	0.0300931
ENSG00000154957.13	ZNF18	0.42581	0.512991	0.670246	4.08525e-05	NA	NA	NA	1	1	1	0.670246	0.0088598
ENSG00000173320.11	STOX2	0.425436	0.0233794	0.670519	0.0183881	NA	NA	NA	3	3	3	0.19033	0.198631
ENSG00000267673.6	FDX2	-0.425391	-0.0172084	0.670552	0.0162477	NA	NA	NA	1	1	1	0.670552	0.551999
ENSG00000168785.7	TSPAN5	0.425244	0.343368	0.670659	0.000171128	NA	NA	NA	1	2	2	0.670659	0.0391591
ENSG00000183655.12	KLHL25	-0.425142	-0.626625	0.670733	2.69543e-05	NA	NA	NA	1	1	1	0.670733	0.0111917
ENSG00000134014.16	ELP3	-0.424657	-0.0196389	0.671087	0.0266883	NA	NA	NA	1	1	1	0.671087	0.238251
ENSG00000134539.16	KLRD1	0.42444	0.0601279	0.671245	0.00275941	NA	NA	NA	2	2	2	0.737479	0.113907
ENSG00000131368.7	MRPS25	0.424413	0.0241148	0.671264	0.0352358	NA	NA	NA	3	3	3	0.419245	0.176655
ENSG00000090659.17	CD209	-0.424233	-0.0434318	0.671396	0.00556321	NA	NA	NA	1	1	1	0.671396	0.113304
ENSG00000188086.13	PRSS45	-0.423917	-0.00333884	0.671626	0.77836	NA	NA	NA	4	4	4	0.016127	1.26079
ENSG00000186153.16	WWOX	-0.423845	-0.0255061	0.671679	0.0177435	NA	NA	NA	1	1	1	0.671679	0.188818
ENSG00000163703.17	CRELD1	0.423764	0.0668814	0.671738	0.00326811	NA	NA	NA	2	2	2	0.408945	0.0972972
ENSG00000270379.5	HEATR9	-0.423695	-0.0318286	0.671788	0.00996192	NA	NA	NA	2	2	2	0.471964	0.292972
ENSG00000159086.14	PAXBP1	-0.423628	-0.282542	0.671837	0.000137994	NA	NA	NA	1	1	1	0.671837	0.0189211
ENSG00000239672.7	NME1	-0.423472	-0.0358217	0.671951	0.00819845	NA	NA	NA	1	1	1	0.671951	0.127325
ENSG00000149823.8	VPS51	-0.423273	-0.507681	0.672096	1.14396e-05	NA	NA	NA	1	1	1	0.672096	0.0153935
ENSG00000225765.1	LINC01831	0.423059	0.012416	0.672252	0.0677919	NA	NA	NA	1	1	1	0.672252	0.387
ENSG00000178187.7	ZNF454	0.422989	0.0365942	0.672303	0.0099609	NA	NA	NA	1	1	1	0.672303	0.211782
ENSG00000113749.7	HRH2	0.422843	1.77646	0.67241	3.08485e-06	NA	NA	NA	1	1	1	0.67241	0.00328236
ENSG00000166275.15	BORCS7	0.422827	0.00574463	0.672422	0.129902	NA	NA	NA	2	3	3	0.228597	0.616252
ENSG00000133059.16	DSTYK	-0.422576	-0.0232214	0.672605	0.0207436	NA	NA	NA	2	2	2	0.645544	0.198334
ENSG00000149489.8	ROM1	0.422385	5.72473	0.672744	1.60697e-06	NA	NA	NA	1	2	2	0.672744	0.00852896
ENSG00000231742.5	LINC01273	-0.422213	-0.00551024	0.67287	0.316578	NA	NA	NA	2	2	2	0.670041	0.770204
ENSG00000205403.12	CFI	0.422018	0.590404	0.673012	0.000153267	NA	NA	NA	1	2	2	0.673012	0.0363666
ENSG00000113905.4	HRG	0.42194	0.570743	0.673069	3.06097e-05	NA	NA	NA	1	1	1	0.673069	0.00781437
ENSG00000267152.1	CTD-2528L19.6	-0.421807	-0.0906004	0.673166	0.00187816	NA	NA	NA	1	1	1	0.673166	0.0850107
ENSG00000259673.5	IQCH-AS1	-0.421532	-0.0358518	0.673367	0.00515095	NA	NA	NA	1	1	1	0.673367	0.179656
ENSG00000175548.8	ALG10B	0.421482	0.0515934	0.673403	0.00278882	NA	NA	NA	2	2	2	0.406037	0.0763893
ENSG00000165678.20	GHITM	-0.421096	-0.0310313	0.673685	0.0136708	NA	NA	NA	1	2	2	0.673685	0.350001
ENSG00000054277.13	OPN3	0.420757	2.49272	0.673933	4.79483e-06	NA	NA	NA	2	2	2	0.257007	0.00774305
ENSG00000148019.12	CEP78	-0.420553	-0.0531266	0.674081	0.0037743	NA	NA	NA	2	2	2	0.379054	0.0851315
ENSG00000151692.14	RNF144A	-0.420539	-0.0300985	0.674092	0.0189758	NA	NA	NA	2	2	2	0.505982	0.354478
ENSG00000153157.12	SYCP2L	0.420254	0.350845	0.6743	0.000110841	NA	NA	NA	2	2	2	0.550392	0.0510336
ENSG00000198440.9	ZNF583	-0.420217	-3.21582	0.674327	8.29848e-07	NA	NA	NA	1	1	1	0.674327	0.00197586
ENSG00000081052.11	COL4A4	0.420174	0.0634187	0.674358	0.00341486	NA	NA	NA	2	2	2	0.649718	0.0920288
ENSG00000229833.9	PET100	0.420169	0.406909	0.674362	5.15366e-05	NA	NA	NA	1	1	1	0.674362	0.0110492
ENSG00000125733.17	TRIP10	0.42009	0.0888691	0.67442	0.0033715	NA	NA	NA	1	3	3	0.67442	0.11904
ENSG00000189164.14	ZNF527	0.420075	0.168836	0.674431	0.000307997	NA	NA	NA	1	1	1	0.674431	0.0356855
ENSG00000178184.15	PARD6G	0.41962	0.0254509	0.674763	0.0144062	NA	NA	NA	1	1	1	0.674763	0.178657
ENSG00000140332.15	TLE3	0.419576	0.399959	0.674795	6.90853e-05	NA	NA	NA	2	2	2	0.650205	0.014451
ENSG00000180104.15	EXOC3	0.419393	0.00517693	0.674929	0.323428	NA	NA	NA	2	2	2	0.541016	0.463465
ENSG00000280206.1	CTB-193M12.5	-0.419319	-0.118091	0.674983	0.000936847	NA	NA	NA	1	1	1	0.674983	0.16909
ENSG00000138942.15	RNF185	0.419253	0.0518948	0.675031	0.00345095	NA	NA	NA	1	1	1	0.675031	0.0855577
ENSG00000068912.13	ERLEC1	-0.418528	-0.152165	0.675561	0.000761782	NA	NA	NA	2	2	2	0.412923	0.225263
ENSG00000168172.8	HOOK3	0.418514	0.0439832	0.675571	0.00255807	NA	NA	NA	2	2	2	0.093318	0.278833
ENSG00000154978.12	VOPP1	0.418495	0.0594229	0.675585	0.0132386	NA	NA	NA	1	1	1	0.675585	0.553793
ENSG00000106771.12	TMEM245	-0.418277	-0.0185106	0.675745	0.0278383	NA	NA	NA	2	2	2	0.168827	0.15819
ENSG00000167641.10	PPP1R14A	-0.418235	-0.0663282	0.675775	0.00295054	NA	NA	NA	2	2	2	0.388261	0.0990745
ENSG00000112394.16	SLC16A10	-0.418167	-0.361298	0.675825	0.000531151	NA	NA	NA	1	2	2	0.675825	0.155061
ENSG00000138795.9	LEF1	-0.41798	-0.0940708	0.675962	0.00112072	NA	NA	NA	1	1	1	0.675962	0.0470816
ENSG00000128709.12	HOXD9	-0.417883	-0.812677	0.676033	1.47308e-05	NA	NA	NA	1	1	1	0.676033	0.006358
ENSG00000168026.18	TTC21A	0.417818	2.08421	0.67608	1.82041e-06	NA	NA	NA	1	3	3	0.67608	0.00692204
ENSG00000180773.14	SLC36A4	0.417807	0.0339876	0.676088	0.00949375	NA	NA	NA	2	2	2	0.695593	0.147941
ENSG00000087076.8	HSD17B14	0.417663	0.0340887	0.676193	0.00995321	NA	NA	NA	2	2	2	0.089149	0.153177
ENSG00000106012.17	IQCE	0.417266	0.0462097	0.676484	0.00471543	NA	NA	NA	2	2	2	0.471494	0.0796764
ENSG00000142197.12	DOPEY2	-0.417157	-0.00429202	0.676564	0.513482	NA	NA	NA	2	2	2	0.243782	1.05248
ENSG00000121289.17	CEP89	-0.416518	-0.031251	0.677031	0.0104035	NA	NA	NA	1	1	1	0.677031	0.248216
ENSG00000173950.15	XXYLT1	-0.416327	-0.123006	0.677171	0.00453657	NA	NA	NA	2	2	2	0.311507	0.308598
ENSG00000135541.20	AHI1	0.416294	0.00383518	0.677195	0.509978	NA	NA	NA	3	3	3	0.034498	0.75039
ENSG00000143093.14	STRIP1	0.416262	0.0315805	0.677218	0.0105798	NA	NA	NA	1	1	1	0.677218	0.141448
ENSG00000151292.17	CSNK1G3	0.416094	0.0294477	0.677341	0.0136094	NA	NA	NA	1	1	1	0.677341	0.167449
ENSG00000131373.14	HACL1	0.415895	0.0480635	0.677487	0.00560011	NA	NA	NA	1	2	2	0.677487	0.155253
ENSG00000066468.22	FGFR2	-0.415857	-0.269425	0.677515	4.5471e-05	NA	NA	NA	1	1	1	0.677515	0.0279298
ENSG00000121690.10	DEPDC7	0.41585	0.136292	0.67752	0.000371582	NA	NA	NA	1	1	1	0.67752	0.038909
ENSG00000080618.13	CPB2	0.415746	0.0320293	0.677596	0.0107684	NA	NA	NA	1	1	1	0.677596	0.155732
ENSG00000166323.12	C11orf65	0.415608	0.0399069	0.677697	0.00488808	NA	NA	NA	1	1	1	0.677697	0.133285
ENSG00000224389.8	C4B	-0.415504	-0.0323713	0.677773	0.00983871	NA	NA	NA	1	2	2	0.677773	0.429547
ENSG00000003402.19	CFLAR	-0.415311	-6.29475	0.677914	2.66057e-07	NA	NA	NA	1	1	1	0.677914	0.00285
ENSG00000100784.10	RPS6KA5	0.415281	0.0582452	0.677936	0.00271485	NA	NA	NA	1	1	1	0.677936	0.131959
ENSG00000124780.13	KCNK17	0.415108	0.0399377	0.678063	0.0124821	NA	NA	NA	3	3	3	0.142671	0.214983
ENSG00000140279.12	DUOX2	0.414971	8.33969	0.678163	1.78886e-07	NA	NA	NA	1	1	1	0.678163	0.000974976
ENSG00000140274.13	DUOXA2	-0.414971	-9.43233	0.678163	1.39842e-07	NA	NA	NA	1	1	1	0.678163	0.000862035
ENSG00000174444.14	RPL4	0.414844	0.0507079	0.678256	0.00342436	NA	NA	NA	1	1	1	0.678256	0.0865546
ENSG00000143515.16	ATP8B2	-0.414535	-0.047007	0.678482	0.00425014	NA	NA	NA	1	1	1	0.678482	0.137788
ENSG00000109956.12	B3GAT1	0.414228	0.00859127	0.678707	0.145315	NA	NA	NA	1	1	1	0.678707	0.759492
ENSG00000113578.17	FGF1	0.414032	0.59129	0.678851	0.000160827	NA	NA	NA	1	2	2	0.678851	0.0700706
ENSG00000273559.4	CWC25	0.413411	0.0106614	0.679305	0.0974096	NA	NA	NA	3	3	3	0.47539	0.195489
ENSG00000186395.7	KRT10	0.413268	0.12981	0.67941	0.000571513	NA	NA	NA	1	2	2	0.67941	0.0397427
ENSG00000168778.11	TCTN2	-0.413205	-0.0100996	0.679456	0.0823515	NA	NA	NA	2	2	2	0.494981	0.452855
ENSG00000205336.11	ADGRG1	-0.413136	-0.0123348	0.679507	0.0283414	NA	NA	NA	3	3	3	0.551194	1.09163
ENSG00000204642.13	HLA-F	-0.413027	-0.00589592	0.679587	0.274694	NA	NA	NA	1	2	2	0.679587	0.73288
ENSG00000122705.16	CLTA	-0.412986	-0.17454	0.679617	0.000726529	NA	NA	NA	1	1	1	0.679617	0.0743213
ENSG00000253910.2	PCDHGB2	0.41283	0.0313388	0.679731	0.0107578	NA	NA	NA	2	2	2	0.54595	0.222496
ENSG00000132600.16	PRMT7	0.412743	0.00612115	0.679795	0.268299	NA	NA	NA	2	2	2	0.60669	0.587755
ENSG00000152778.8	IFIT5	0.412634	0.00818077	0.679875	0.147002	NA	NA	NA	3	3	3	0.707195	0.393374
ENSG00000111231.8	GPN3	-0.412254	-0.568661	0.680153	5.45099e-05	NA	NA	NA	1	1	1	0.680153	0.0157264
ENSG00000120925.15	RNF170	0.412253	0.0874409	0.680154	0.000618857	NA	NA	NA	2	2	2	0.093318	0.137189
ENSG00000050767.15	COL23A1	-0.412144	-0.0242765	0.680234	0.0198302	NA	NA	NA	1	1	1	0.680234	0.212675
ENSG00000236682.1	AC068282.3	0.412111	0.00392451	0.680258	0.596621	NA	NA	NA	1	1	1	0.680258	1.27583
ENSG00000204406.12	MBD5	-0.411889	-1.5381	0.680421	3.72094e-06	NA	NA	NA	1	1	1	0.680421	0.00296925
ENSG00000124406.16	ATP8A1	-0.41174	-0.017516	0.68053	0.0299134	NA	NA	NA	1	1	1	0.68053	0.254795
ENSG00000176788.8	BASP1	-0.411508	-15.0066	0.6807	5.63712e-08	NA	NA	NA	1	2	2	0.6807	0.0014329
ENSG00000197409.7	HIST1H3D	-0.411475	-1.27644	0.680724	4.58367e-06	NA	NA	NA	1	1	1	0.680724	0.00458385
ENSG00000272129.1	RP11-250B2.6	0.411406	0.0136307	0.680775	0.0657549	NA	NA	NA	2	2	2	0.681734	0.369817
ENSG00000274561.1	RP11-147L13.12	0.411174	0.0220955	0.680945	0.0192615	NA	NA	NA	2	2	2	0.489819	0.234153
ENSG00000188015.9	S100A3	0.41117	0.0388415	0.680948	0.0096521	NA	NA	NA	1	2	2	0.680948	0.27311
ENSG00000240875.5	LINC00886	-0.410937	-0.00688292	0.681119	0.065331	NA	NA	NA	3	3	3	0.008476	0.547105
ENSG00000214189.8	ZNF788	0.410911	0.0176083	0.681138	0.0337238	NA	NA	NA	1	1	1	0.681138	0.250791
ENSG00000183208.12	GDPGP1	-0.410817	-0.0390904	0.681207	0.0090733	NA	NA	NA	1	2	2	0.681207	0.183984
ENSG00000136156.12	ITM2B	0.410688	0.385346	0.681301	7.11953e-05	NA	NA	NA	1	1	1	0.681301	0.050923
ENSG00000089177.18	KIF16B	-0.410495	-0.00581002	0.681443	0.134976	NA	NA	NA	4	4	4	0.093169	0.605703
ENSG00000250312.6	ZNF718	0.410435	0.00651646	0.681487	0.299531	NA	NA	NA	2	3	3	0.710024	0.886788
ENSG00000083444.16	PLOD1	0.410343	0.0460724	0.681554	0.00500279	NA	NA	NA	1	1	1	0.681554	0.104357
ENSG00000007516.13	BAIAP3	0.410306	0.0159258	0.681581	0.0454021	NA	NA	NA	3	3	3	0.669778	0.42279
ENSG00000126870.15	WDR60	-0.410252	-0.00719852	0.681621	0.163527	NA	NA	NA	1	3	3	0.681621	0.69806
ENSG00000099785.10	2020-03-02	0.410205	0.0118341	0.681655	0.092235	NA	NA	NA	2	3	3	0.414368	0.413518
ENSG00000103479.15	RBL2	-0.410034	-0.0182229	0.681781	0.0348708	NA	NA	NA	1	1	1	0.681781	0.260442
ENSG00000143442.21	POGZ	0.409948	0.0435985	0.681844	0.00645768	NA	NA	NA	1	1	1	0.681844	0.131908
ENSG00000139116.18	KIF21A	-0.409846	-0.0928893	0.681919	0.00107999	NA	NA	NA	1	1	1	0.681919	0.121736
ENSG00000111237.18	VPS29	0.409832	0.0957155	0.681929	0.00189833	NA	NA	NA	1	1	1	0.681929	0.0928062
ENSG00000136279.20	DBNL	-0.409796	-0.0154265	0.681956	0.041767	NA	NA	NA	2	2	2	0.581308	0.285552
ENSG00000151413.16	NUBPL	0.409639	0.0328765	0.682071	0.00842359	NA	NA	NA	1	2	2	0.682071	0.132922
ENSG00000212124.2	TAS2R19	-0.409508	-0.0367298	0.682167	0.0064176	NA	NA	NA	1	1	1	0.682167	0.125566
ENSG00000169507.9	SLC38A11	0.40925	0.0650493	0.682356	0.00176628	NA	NA	NA	1	1	1	0.682356	0.0787556
ENSG00000131871.14	SELENOS	-0.408786	-4.62116	0.682697	4.56013e-07	NA	NA	NA	1	1	1	0.682697	0.00110189
ENSG00000259363.5	CTD-2054N24.2	-0.40866	-0.00674129	0.682789	0.221567	NA	NA	NA	2	2	2	0.691519	0.489724
ENSG00000100023.18	PPIL2	-0.408634	-0.0257935	0.682809	0.0150577	NA	NA	NA	3	3	3	0.399677	0.168274
ENSG00000241106.6	HLA-DOB	0.408632	0.00739288	0.68281	0.147749	NA	NA	NA	1	3	3	0.68281	0.576771
ENSG00000168135.4	KCNJ4	-0.4085	-0.306456	0.682907	3.80778e-05	NA	NA	NA	2	2	2	0.21451	0.00907001
ENSG00000112306.7	RPS12	-0.408254	-0.0865414	0.683087	0.00187663	NA	NA	NA	2	2	2	0.42616	0.160279
ENSG00000168803.14	ADAL	-0.408124	-0.0113419	0.683183	0.105205	NA	NA	NA	1	1	1	0.683183	0.649717
ENSG00000168806.7	LCMT2	-0.408124	-0.0389402	0.683183	0.00892497	NA	NA	NA	1	2	2	0.683183	0.189239
ENSG00000196290.14	NIF3L1	0.408	0.0404433	0.683274	0.00478451	NA	NA	NA	1	1	1	0.683274	0.121306
ENSG00000241563.3	CORT	-0.407882	-0.0184873	0.68336	0.0147908	NA	NA	NA	1	1	1	0.68336	0.361545
ENSG00000102802.9	MEDAG	0.40784	0.0113082	0.683391	0.0123127	NA	NA	NA	2	2	2	0.271374	0.25137
ENSG00000140450.8	ARRDC4	0.407814	0.137904	0.68341	0.000443531	NA	NA	NA	1	1	1	0.68341	0.0343646
ENSG00000143799.12	PARP1	0.407733	0.0497257	0.68347	0.00143716	NA	NA	NA	2	2	2	0.419598	0.127674
ENSG00000186908.14	ZDHHC17	-0.407452	-0.0414195	0.683676	0.00378441	NA	NA	NA	1	2	2	0.683676	0.120547
ENSG00000127311.9	HELB	0.407101	0.0224907	0.683934	0.0127863	NA	NA	NA	1	2	2	0.683934	0.197459
ENSG00000156172.5	C8orf37	-0.406912	-0.00610929	0.684072	0.0725291	NA	NA	NA	2	2	2	0.526444	1.09146
ENSG00000155463.12	OXA1L	0.406839	0.070706	0.684126	0.00168722	NA	NA	NA	1	1	1	0.684126	0.0618053
ENSG00000184635.14	ZNF93	0.406636	0.0447317	0.684275	0.00461483	NA	NA	NA	1	2	2	0.684275	0.260352
ENSG00000105366.15	SIGLEC8	-0.406585	-0.0857178	0.684313	0.00133873	NA	NA	NA	1	1	1	0.684313	0.0607808
ENSG00000143376.12	SNX27	-0.406541	-0.0233074	0.684345	0.0157152	NA	NA	NA	1	1	1	0.684345	0.184147
ENSG00000102699.5	PARP4	-0.406483	-0.0224464	0.684388	0.0192177	NA	NA	NA	1	1	1	0.684388	0.200032
ENSG00000138231.12	DBR1	-0.406436	-0.0337899	0.684422	0.00722085	NA	NA	NA	2	2	2	0.623715	0.1212
ENSG00000146425.10	DYNLT1	-0.406397	-0.0231484	0.684451	0.0174645	NA	NA	NA	1	2	2	0.684451	0.258161
ENSG00000172893.15	DHCR7	0.406217	0.0247965	0.684583	0.0113387	NA	NA	NA	1	2	2	0.684583	0.176396
ENSG00000204839.8	MROH6	0.406135	0.00666859	0.684643	0.195162	NA	NA	NA	2	2	2	0.738714	1.35216
ENSG00000166415.14	WDR72	-0.406108	-0.0206232	0.684663	0.0220263	NA	NA	NA	1	1	1	0.684663	0.207048
ENSG00000236924.1	RP11-390F4.6	0.40604	0.0520654	0.684713	0.0034948	NA	NA	NA	1	1	1	0.684713	0.0936706
ENSG00000158321.15	AUTS2	0.406006	0.488273	0.684738	4.35442e-05	NA	NA	NA	1	1	1	0.684738	0.0124746
ENSG00000216937.13	CCDC7	0.405839	0.00951265	0.684861	0.100982	NA	NA	NA	3	3	3	0.431357	0.537178
ENSG00000134291.11	TMEM106C	-0.40579	-0.0481251	0.684897	0.00378482	NA	NA	NA	2	2	2	0.509435	0.105588
ENSG00000185608.8	MRPL40	-0.405484	-0.0211148	0.685121	0.00597109	NA	NA	NA	2	4	4	0.003406	0.143481
ENSG00000057019.15	DCBLD2	-0.405396	0.0650687	0.685186	0.0315903	NA	NA	NA	2	2	2	0.123207	0.385351
ENSG00000134308.13	YWHAQ	-0.405394	-0.174421	0.685188	0.000342769	NA	NA	NA	1	1	1	0.685188	0.0282363
ENSG00000167005.13	NUDT21	0.40533	0.0340402	0.685235	0.00890238	NA	NA	NA	2	2	2	0.456958	0.22407
ENSG00000105341.18	ATP5SL	0.405171	0.0235289	0.685352	0.0182187	NA	NA	NA	1	1	1	0.685352	0.203622
ENSG00000112562.18	SMOC2	-0.405057	-0.0638341	0.685435	0.00308395	NA	NA	NA	2	2	2	0.369764	0.118066
ENSG00000157999.5	ANKRD61	0.405009	0.0210737	0.685471	0.0206428	NA	NA	NA	2	2	2	0.607767	0.156857
ENSG00000104921.14	FCER2	0.404956	0.163007	0.68551	0.000267811	NA	NA	NA	2	2	2	0.722205	0.0618409
ENSG00000156886.11	ITGAD	-0.404693	-0.00753302	0.685703	0.195011	NA	NA	NA	2	2	2	0.085293	0.633522
ENSG00000090674.15	MCOLN1	0.40455	0.419195	0.685808	4.48326e-05	NA	NA	NA	1	1	1	0.685808	0.0289961
ENSG00000196090.12	PTPRT	-0.404133	-0.120545	0.686115	0.000555561	NA	NA	NA	2	2	2	0.68701	0.0464687
ENSG00000251161.3	RP11-540O11.1	-0.403971	-0.783011	0.686234	4.27856e-05	NA	NA	NA	1	1	1	0.686234	0.0199793
ENSG00000249471.7	ZNF324B	-0.403918	-0.529579	0.686273	8.36225e-05	NA	NA	NA	1	1	1	0.686273	0.0252144
ENSG00000273356.1	LINC02019	0.403773	0.0210454	0.68638	0.013231	NA	NA	NA	2	2	2	0.667785	0.289664
ENSG00000103942.12	HOMER2	0.403653	0.136515	0.686468	0.000137462	NA	NA	NA	2	2	2	0.006498	0.058484
ENSG00000067606.16	PRKCZ	-0.403646	-0.0213708	0.686473	0.0323952	NA	NA	NA	1	1	1	0.686473	0.281271
ENSG00000149269.9	PAK1	-0.403459	-0.020064	0.686611	0.0218721	NA	NA	NA	2	2	2	0.686195	0.223371
ENSG00000145569.5	FAM105A	0.403316	0.250551	0.686716	0.000211489	NA	NA	NA	1	2	2	0.686716	0.0325603
ENSG00000163026.11	WDCP	0.403256	0.175657	0.68676	0.000245944	NA	NA	NA	1	1	1	0.68676	0.0299959
ENSG00000002549.12	LAP3	-0.402669	-0.0224989	0.687192	0.018475	NA	NA	NA	2	2	2	0.70414	0.27289
ENSG00000231367.5	AC016995.3	-0.402554	-0.0421931	0.687276	0.00576163	NA	NA	NA	1	1	1	0.687276	0.110302
ENSG00000100413.16	POLR3H	-0.402515	-0.092189	0.687305	0.00148726	NA	NA	NA	1	2	2	0.687305	0.116847
ENSG00000176834.13	VSIG10	0.402382	0.0249015	0.687403	0.0139371	NA	NA	NA	1	1	1	0.687403	0.240669
ENSG00000198542.13	ITGBL1	0.402163	0.0706489	0.687564	0.0019599	NA	NA	NA	1	1	1	0.687564	0.0672905
ENSG00000164209.16	SLC25A46	-0.402069	-0.0511133	0.687633	0.00400936	NA	NA	NA	2	2	2	0.674629	0.154934
ENSG00000132122.11	SPATA6	-0.402028	-0.0116874	0.687664	0.126158	NA	NA	NA	2	2	2	0.457642	0.855028
ENSG00000188676.13	IDO2	0.401897	0.349862	0.68776	7.56773e-05	NA	NA	NA	1	1	1	0.68776	0.0146686
ENSG00000115902.10	SLC1A4	0.401745	0.0454686	0.687872	0.00476073	NA	NA	NA	1	1	1	0.687872	0.136688
ENSG00000111863.12	ADTRP	-0.401735	-0.2303	0.687879	0.000140248	NA	NA	NA	1	2	2	0.687879	0.0187408
ENSG00000143862.7	ARL8A	0.401537	0.0976022	0.688025	0.001027	NA	NA	NA	1	2	2	0.688025	0.0447633
ENSG00000174628.16	IQCK	0.401499	0.611153	0.688053	3.03696e-05	NA	NA	NA	1	1	1	0.688053	0.010292
ENSG00000162636.15	FAM102B	-0.401382	-0.0739801	0.688139	0.00277902	NA	NA	NA	2	2	2	0.467119	0.13512
ENSG00000178028.13	DMAP1	-0.401371	-0.0386994	0.688147	0.00631171	NA	NA	NA	1	1	1	0.688147	0.115247
ENSG00000125534.9	PPDPF	-0.401314	-0.00851679	0.688189	0.163792	NA	NA	NA	2	3	3	0.528499	0.710944
ENSG00000121797.9	CCRL2	-0.400849	-0.0889681	0.688531	0.00112448	NA	NA	NA	1	1	1	0.688531	0.0700251
ENSG00000148841.15	ITPRIP	-0.400825	-0.0629869	0.688549	0.00231473	NA	NA	NA	2	2	2	0.226315	0.0747411
ENSG00000237989.1	LINC01679	-0.400792	-0.0798528	0.688574	0.000775991	NA	NA	NA	2	2	2	0.310392	0.251919
ENSG00000138073.13	PREB	0.40045	0.401985	0.688825	6.52905e-05	NA	NA	NA	1	1	1	0.688825	0.0130079
ENSG00000173852.14	DPY19L1	-0.40036	-0.0738348	0.688892	0.00162859	NA	NA	NA	2	2	2	0.379003	0.0564353
ENSG00000163660.11	CCNL1	-0.400253	-0.634831	0.68897	6.74596e-06	NA	NA	NA	2	2	2	0.647794	0.0112127
ENSG00000155561.14	NUP205	-0.400242	-0.118012	0.688978	0.00206599	NA	NA	NA	1	1	1	0.688978	0.251143
ENSG00000164638.10	SLC29A4	-0.40013	-0.060266	0.689061	0.00237889	NA	NA	NA	1	2	2	0.689061	0.170046
ENSG00000165478.6	HEPACAM	-0.39971	-0.017577	0.68937	0.0285843	NA	NA	NA	3	3	3	0.281514	0.344265
ENSG00000250371.1	RP11-22A3.2	-0.39969	-0.0129969	0.689385	0.0401157	NA	NA	NA	2	2	2	0.42388	0.299255
ENSG00000173585.15	CCR9	0.399678	0.0328128	0.689394	0.00802333	NA	NA	NA	1	1	1	0.689394	0.129553
ENSG00000277481.1	PKD1L3	-0.399572	-0.0520203	0.689472	0.00293239	NA	NA	NA	1	1	1	0.689472	0.0818334
ENSG00000121741.16	ZMYM2	0.399329	0.123713	0.689651	0.00068898	NA	NA	NA	1	1	1	0.689651	0.0972331
ENSG00000181007.8	ZFP82	0.39909	0.0183296	0.689827	0.0221427	NA	NA	NA	1	1	1	0.689827	0.282057
ENSG00000132182.11	NUP210	0.399022	0.142727	0.689877	0.000373052	NA	NA	NA	1	1	1	0.689877	0.0294409
ENSG00000160117.14	ANKLE1	-0.398947	-0.0165693	0.689932	0.0543102	NA	NA	NA	3	3	3	0.302473	0.33636
ENSG00000106823.12	ECM2	-0.398836	-0.0175866	0.690014	0.0285168	NA	NA	NA	2	2	2	0.223294	0.248452
ENSG00000183723.12	CMTM4	0.398642	0.0744096	0.690157	0.00128397	NA	NA	NA	1	2	2	0.690157	0.241084
ENSG00000105251.10	SHD	-0.398614	-0.0286399	0.690177	0.0103218	NA	NA	NA	2	2	2	0.691025	0.160444
ENSG00000112335.14	SNX3	-0.398338	-0.237113	0.690381	0.000355995	NA	NA	NA	1	2	2	0.690381	0.0817079
ENSG00000080822.16	CLDND1	0.398126	1.35382	0.690537	7.07169e-06	NA	NA	NA	1	2	2	0.690537	0.0127994
ENSG00000167862.9	MRPL58	0.398029	0.0519699	0.690609	0.00145236	NA	NA	NA	1	2	2	0.690609	0.229999
ENSG00000127540.11	UQCR11	-0.39788	-0.0929153	0.690719	0.00100016	NA	NA	NA	1	1	1	0.690719	0.0545228
ENSG00000196510.12	ANAPC7	0.397696	0.0619881	0.690854	0.00367554	NA	NA	NA	1	1	1	0.690854	0.125121
ENSG00000269973.1	RP11-95D17.1	0.397619	0.0128615	0.690911	0.0531362	NA	NA	NA	1	1	1	0.690911	0.328888
ENSG00000104969.9	SGTA	-0.397573	-0.0438488	0.690945	0.00462931	NA	NA	NA	1	1	1	0.690945	0.107825
ENSG00000185722.16	ANKFY1	-0.397516	-0.313706	0.690987	0.000101969	NA	NA	NA	1	1	1	0.690987	0.0149631
ENSG00000272693.3	RP11-479O9.4	0.397452	0.0512794	0.691034	0.00442527	NA	NA	NA	1	2	2	0.691034	0.148422
ENSG00000132383.11	RPA1	0.397417	0.0111189	0.69106	0.0568581	NA	NA	NA	3	3	3	0.349235	0.317591
ENSG00000168743.12	NPNT	0.397036	0.0667002	0.691341	0.00230342	NA	NA	NA	1	1	1	0.691341	0.15874
ENSG00000171503.11	ETFDH	0.396945	0.025508	0.691408	0.0133959	NA	NA	NA	1	1	1	0.691408	0.184452
ENSG00000143740.14	SNAP47	-0.39694	-0.0879449	0.691412	0.00128034	NA	NA	NA	1	2	2	0.691412	0.0688727
ENSG00000169957.9	ZNF768	0.395898	1.31794	0.69218	5.13744e-06	NA	NA	NA	1	2	2	0.69218	0.00902013
ENSG00000154710.16	RABGEF1	0.395835	0.086396	0.692227	0.000806608	NA	NA	NA	1	1	1	0.692227	0.0963586
ENSG00000145022.4	TCTA	-0.39568	-0.28183	0.692341	0.000356673	NA	NA	NA	1	2	2	0.692341	0.0969485
ENSG00000180279.6	LINC01869	-0.395557	-0.00546225	0.692432	0.220543	NA	NA	NA	2	2	2	0.350632	0.636189
ENSG00000160284.14	SPATC1L	-0.395469	-0.00506092	0.692497	0.634226	NA	NA	NA	2	2	2	0.603531	0.835339
ENSG00000112941.13	PAPD7	-0.395454	-0.0434955	0.692508	0.00382635	NA	NA	NA	2	2	2	0.70107	0.296904
ENSG00000273384.1	RP5-1098D14.1	-0.395233	-0.0123634	0.692671	0.0607477	NA	NA	NA	2	2	2	0.437667	0.25111
ENSG00000112237.12	CCNC	-0.395212	-0.182667	0.692686	0.000284496	NA	NA	NA	2	3	3	0.454479	0.0216097
ENSG00000132004.12	FBXW9	0.394981	0.504771	0.692857	0.000287864	NA	NA	NA	1	1	1	0.692857	0.0937455
ENSG00000164111.14	ANXA5	-0.3947	-0.0102915	0.693064	0.0620926	NA	NA	NA	4	5	5	0.113067	0.323476
ENSG00000087245.12	MMP2	-0.394489	-0.967061	0.69322	8.23144e-06	NA	NA	NA	2	2	2	0.641917	0.0109949
ENSG00000100987.14	VSX1	-0.394481	-0.0136599	0.693226	0.0489421	NA	NA	NA	1	1	1	0.693226	0.368084
ENSG00000075399.13	VPS9D1	0.394352	0.0216296	0.693321	0.0131109	NA	NA	NA	2	2	2	0.576523	0.217769
ENSG00000153443.12	UBALD1	-0.394214	-0.108296	0.693423	0.000750737	NA	NA	NA	2	2	2	0.3529	0.0412302
ENSG00000166938.12	DIS3L	-0.39381	-0.017024	0.693722	0.0326593	NA	NA	NA	2	3	3	0.512221	0.466326
ENSG00000180901.10	KCTD2	-0.393775	-0.0404349	0.693747	0.00490685	NA	NA	NA	1	1	1	0.693747	0.104588
ENSG00000156206.13	CFAP161	-0.393708	-2.81784	0.693797	1.29831e-06	NA	NA	NA	1	1	1	0.693797	0.00348033
ENSG00000109063.14	MYH3	-0.393657	-0.0323262	0.693834	0.0100107	NA	NA	NA	1	2	2	0.693834	0.131163
ENSG00000214787.9	MS4A4E	-0.393596	-0.0765225	0.693879	0.0040258	NA	NA	NA	1	1	1	0.693879	0.350577
ENSG00000164465.18	DCBLD1	0.392973	0.0455429	0.694339	0.00210278	NA	NA	NA	2	2	2	0.226443	0.156795
ENSG00000172738.11	TMEM217	-0.392796	-0.0148352	0.69447	0.0395859	NA	NA	NA	2	2	2	0.356162	0.304369
ENSG00000158411.11	MITD1	0.392694	0.023499	0.694546	0.0155621	NA	NA	NA	2	2	2	0.482768	0.206946
ENSG00000130508.10	PXDN	-0.392581	-0.0380498	0.694629	0.0157287	NA	NA	NA	1	1	1	0.694629	0.498768
ENSG00000180758.11	GPR157	0.392516	0.744181	0.694677	1.89956e-05	NA	NA	NA	1	1	1	0.694677	0.0240815
ENSG00000168461.12	RAB31	-0.392515	-0.0597008	0.694678	0.00148684	NA	NA	NA	2	2	2	0.369117	0.232903
ENSG00000119661.14	DNAL1	0.39241	0.0240118	0.694755	0.0143429	NA	NA	NA	2	2	2	0.690572	0.174604
ENSG00000196793.13	ZNF239	-0.392292	-0.00796886	0.694842	0.176794	NA	NA	NA	2	2	2	0.452581	0.481435
ENSG00000156097.12	GPR61	0.392278	0.0743995	0.694853	0.000620073	NA	NA	NA	1	1	1	0.694853	0.119853
ENSG00000130522.5	JUND	-0.39224	-0.193602	0.694881	0.000239123	NA	NA	NA	1	1	1	0.694881	0.0221692
ENSG00000087502.17	ERGIC2	-0.392197	-0.0471363	0.694913	0.00330582	NA	NA	NA	1	1	1	0.694913	0.0869605
ENSG00000181827.14	RFX7	-0.392155	-0.0349345	0.694944	0.00636396	NA	NA	NA	1	1	1	0.694944	0.121255
ENSG00000157873.17	TNFRSF14	0.391998	0.0314475	0.69506	0.00826484	NA	NA	NA	1	3	3	0.69506	0.131266
ENSG00000179603.17	GRM8	-0.391663	-0.00879987	0.695307	0.0995116	NA	NA	NA	1	2	2	0.695307	0.86399
ENSG00000102575.10	ACP5	-0.391408	-0.0219347	0.695496	0.0198459	NA	NA	NA	1	2	2	0.695496	0.208117
ENSG00000152661.7	GJA1	-0.391257	-0.240028	0.695607	2.84745e-05	NA	NA	NA	1	2	2	0.695607	0.0322045
ENSG00000107742.12	SPOCK2	0.391229	0.354658	0.695628	6.24224e-05	NA	NA	NA	1	1	1	0.695628	0.0255148
ENSG00000161179.13	YDJC	0.391207	0.0236214	0.695644	0.0199093	NA	NA	NA	2	2	2	0.562591	0.192466
ENSG00000129595.12	EPB41L4A	0.391134	0.0144755	0.695698	0.0565288	NA	NA	NA	2	2	2	0.378106	0.332644
ENSG00000070731.10	ST6GALNAC2	-0.391102	-0.0173642	0.695722	0.0309829	NA	NA	NA	2	2	2	0.616383	0.293627
ENSG00000110171.19	TRIM3	-0.391007	-0.0157273	0.695792	0.0306397	NA	NA	NA	2	2	2	0.695562	0.262331
ENSG00000232653.8	GOLGA8N	-0.390796	-0.00484211	0.695948	0.374177	NA	NA	NA	3	3	3	0.556679	0.429715
ENSG00000274979.1	RP11-1143G9.5	-0.390347	-0.0118541	0.69628	0.0628216	NA	NA	NA	1	1	1	0.69628	0.347558
ENSG00000115607.9	IL18RAP	0.390234	0.305495	0.696364	0.000101613	NA	NA	NA	2	2	2	0.249196	0.0268894
ENSG00000160191.17	PDE9A	-0.390183	-0.0211343	0.696401	0.0226795	NA	NA	NA	1	1	1	0.696401	0.27505
ENSG00000083099.10	LYRM2	0.390028	1.99825	0.696516	1.64027e-06	NA	NA	NA	1	3	3	0.696516	0.0028575
ENSG00000100714.15	MTHFD1	-0.389963	-0.0463208	0.696564	0.00415928	NA	NA	NA	2	2	2	0.092649	0.090474
ENSG00000139613.11	SMARCC2	0.389948	0.178405	0.696575	0.000375689	NA	NA	NA	1	1	1	0.696575	0.0503068
ENSG00000225973.3	PIGBOS1	0.389856	0.0881523	0.696643	0.00220677	NA	NA	NA	1	1	1	0.696643	0.283509
ENSG00000026103.21	FAS	0.389786	0.116433	0.696695	0.000613688	NA	NA	NA	1	1	1	0.696695	0.0511538
ENSG00000181284.2	TMEM102	-0.389772	-0.0267177	0.696705	0.00612454	NA	NA	NA	1	1	1	0.696705	0.21132
ENSG00000178445.9	GLDC	-0.389592	-0.110365	0.696838	0.000325878	NA	NA	NA	1	1	1	0.696838	0.108947
ENSG00000065183.15	WDR3	-0.389537	-0.0340634	0.696879	0.00732368	NA	NA	NA	1	1	1	0.696879	0.57578
ENSG00000240654.6	C1QTNF9	0.38945	0.0215362	0.696943	0.021883	NA	NA	NA	1	1	1	0.696943	0.292671
ENSG00000127527.13	EPS15L1	-0.389413	-1.11837	0.696971	5.34812e-06	NA	NA	NA	1	1	1	0.696971	0.00957729
ENSG00000268027.5	AC006129.2	0.389395	0.0936135	0.696984	0.000794723	NA	NA	NA	1	1	1	0.696984	0.0502171
ENSG00000136044.11	APPL2	-0.389238	-0.0797813	0.6971	0.00148195	NA	NA	NA	2	2	2	0.571647	0.0519836
ENSG00000204843.12	DCTN1	-0.389074	-0.0775269	0.697221	0.00170624	NA	NA	NA	2	2	2	0.659041	0.082613
ENSG00000137275.13	RIPK1	-0.388961	-0.0316432	0.697305	0.00935579	NA	NA	NA	1	1	1	0.697305	0.151344
ENSG00000137822.12	TUBGCP4	0.38863	0.0735436	0.69755	0.00226372	NA	NA	NA	1	1	1	0.69755	0.0963918
ENSG00000130957.4	FBP2	-0.388554	-0.0399162	0.697606	0.00533429	NA	NA	NA	1	2	2	0.697606	0.10254
ENSG00000249740.2	OSMR-AS1	-0.38804	-0.370602	0.697986	2.14931e-05	NA	NA	NA	2	2	2	0.450113	0.025572
ENSG00000136710.9	CCDC115	-0.387813	-0.013415	0.698155	0.0283142	NA	NA	NA	2	2	2	0.653019	0.320805
ENSG00000013583.8	HEBP1	0.387664	0.0218015	0.698265	0.0150332	NA	NA	NA	1	2	2	0.698265	0.18618
ENSG00000164976.8	KIAA1161	0.387655	0.060418	0.698271	0.00226822	NA	NA	NA	1	1	1	0.698271	0.0687212
ENSG00000184792.15	OSBP2	-0.387612	-263.806	0.698303	7.39914e-11	NA	NA	NA	1	1	1	0.698303	4.14017e-05
ENSG00000241878.11	PISD	-0.387401	-0.0634517	0.698459	0.00536297	NA	NA	NA	2	2	2	0.360698	0.209608
ENSG00000185344.13	ATP6V0A2	-0.387362	-0.170366	0.698488	0.000284975	NA	NA	NA	1	2	2	0.698488	0.025187
ENSG00000276121.1	CTD-2008A1.3	0.387349	0.0154235	0.698498	0.0404558	NA	NA	NA	1	1	1	0.698498	0.346096
ENSG00000230555.2	RP11-517P14.2	0.387293	0.0165602	0.698539	0.0225791	NA	NA	NA	1	1	1	0.698539	0.340575
ENSG00000100196.10	KDELR3	-0.387164	-27.1016	0.698635	4.33752e-08	NA	NA	NA	1	2	2	0.698635	0.000580741
ENSG00000020922.12	MRE11	0.386946	0.00562597	0.698796	0.242459	NA	NA	NA	1	2	2	0.698796	0.751338
ENSG00000226846.1	LINC00348	0.386913	0.173509	0.698821	0.000261208	NA	NA	NA	2	2	2	0.701359	0.0553828
ENSG00000220205.8	VAMP2	0.386893	0.0379665	0.698836	0.00611707	NA	NA	NA	2	2	2	0.699937	0.1231
ENSG00000104205.12	SGK3	0.386794	0.272825	0.698909	2.93334e-05	NA	NA	NA	1	1	1	0.698909	0.026068
ENSG00000188707.5	ZBED6CL	0.386767	0.0356398	0.698929	0.00700114	NA	NA	NA	1	2	2	0.698929	0.130865
ENSG00000197165.10	SULT1A2	-0.3866	-0.0259455	0.699052	0.0140089	NA	NA	NA	1	1	1	0.699052	0.180494
ENSG00000221838.9	AP4M1	-0.386541	-0.03004	0.699096	0.0114205	NA	NA	NA	1	3	3	0.699096	0.368343
ENSG00000249198.1	RP11-772C9.1	-0.386518	-0.00642396	0.699113	0.217104	NA	NA	NA	1	2	2	0.699113	1.09777
ENSG00000160223.16	ICOSLG	0.386458	0.0054541	0.699157	0.201928	NA	NA	NA	2	2	2	0.533622	0.84245
ENSG00000138663.8	COPS4	0.386413	0.422015	0.699191	0.000135479	NA	NA	NA	1	1	1	0.699191	0.0375887
ENSG00000168385.17	2020-09-02	-0.386395	-0.0134455	0.699204	0.0409947	NA	NA	NA	1	2	2	0.699204	0.305752
ENSG00000237541.3	HLA-DQA2	-0.386357	-0.0061299	0.699232	0.436322	NA	NA	NA	1	3	3	0.699232	1.09447
ENSG00000128606.12	LRRC17	-0.386207	-0.0552275	0.699343	0.00262251	NA	NA	NA	2	2	2	0.705551	0.0968926
ENSG00000146109.4	ABT1	0.385339	0.0218892	0.699986	0.0181393	NA	NA	NA	2	2	2	0.325156	0.126738
ENSG00000137441.7	FGFBP2	-0.385336	-0.0212882	0.699989	0.0193064	NA	NA	NA	2	2	2	0.735771	0.143129
ENSG00000169826.7	CSGALNACT2	-0.385327	-0.011547	0.699995	0.0606129	NA	NA	NA	2	2	2	0.714818	0.362289
ENSG00000198087.7	CD2AP	0.385237	0.0233822	0.700062	0.018979	NA	NA	NA	1	2	2	0.700062	0.195875
ENSG00000186891.13	TNFRSF18	0.384991	0.037939	0.700244	0.00577309	NA	NA	NA	1	1	1	0.700244	0.230211
ENSG00000270000.1	RP3-449M8.9	0.384978	0.0197282	0.700254	0.0215965	NA	NA	NA	1	1	1	0.700254	0.270881
ENSG00000137842.6	TMEM62	0.384729	0.124006	0.700438	0.000629616	NA	NA	NA	1	2	2	0.700438	0.0353613
ENSG00000172273.12	HINFP	0.384599	0.0105897	0.700534	0.0775273	NA	NA	NA	2	2	2	0.701135	0.201001
ENSG00000172992.11	DCAKD	0.384543	0.0386707	0.700576	0.0068958	NA	NA	NA	1	1	1	0.700576	0.136176
ENSG00000078668.13	VDAC3	0.384511	0.579703	0.7006	1.15524e-05	NA	NA	NA	1	1	1	0.7006	0.0135173
ENSG00000124882.3	EREG	-0.3845	-2.65881	0.700608	9.17978e-07	NA	NA	NA	1	1	1	0.700608	0.00431546
ENSG00000197321.14	SVIL	0.384427	0.0612344	0.700662	0.00186503	NA	NA	NA	2	2	2	0.018739	0.0648446
ENSG00000274029.1	RP11-340F14.6	-0.384395	-0.232943	0.700686	0.00012663	NA	NA	NA	1	1	1	0.700686	0.0372194
ENSG00000186812.12	ZNF397	0.384339	0.0773499	0.700727	0.00125618	NA	NA	NA	2	2	2	0.512727	0.0735308
ENSG00000169908.11	TM4SF1	-0.384283	-0.135164	0.700769	0.000164441	NA	NA	NA	1	1	1	0.700769	0.0555325
ENSG00000272727.1	RP11-142A22.4	-0.384243	-0.00349719	0.700798	0.634226	NA	NA	NA	2	2	2	0.506471	0.788598
ENSG00000166822.12	TMEM170A	0.384241	0.0375412	0.7008	0.00437657	NA	NA	NA	2	2	2	0.467332	0.0993365
ENSG00000100439.10	ABHD4	0.383964	0.0111649	0.701005	0.0610427	NA	NA	NA	1	1	1	0.701005	0.382269
ENSG00000102904.14	TSNAXIP1	-0.38392	-0.0146644	0.701038	0.0185283	NA	NA	NA	2	2	2	0.316601	0.278778
ENSG00000116560.10	SFPQ	-0.383883	-0.143542	0.701065	6.67364e-05	NA	NA	NA	1	1	1	0.701065	0.0493026
ENSG00000162430.16	SELENON	0.383856	0.150023	0.701085	0.000323685	NA	NA	NA	1	1	1	0.701085	0.0268025
ENSG00000019144.18	PHLDB1	0.383553	0.122086	0.70131	0.00114585	NA	NA	NA	1	1	1	0.70131	0.109316
ENSG00000177479.19	ARIH2	-0.383496	-0.0184647	0.701352	0.0266378	NA	NA	NA	1	1	1	0.701352	0.230006
ENSG00000115761.15	NOL10	0.38347	0.277203	0.701371	0.000187221	NA	NA	NA	1	1	1	0.701371	0.0467058
ENSG00000137675.4	MMP27	-0.383441	-0.00467617	0.701393	0.405291	NA	NA	NA	1	2	2	0.701393	1.03867
ENSG00000083312.17	TNPO1	0.38322	0.124752	0.701557	0.000542253	NA	NA	NA	1	1	1	0.701557	0.0452817
ENSG00000103064.13	SLC7A6	-0.383192	-0.0334618	0.701577	0.00814027	NA	NA	NA	2	2	2	0.702595	0.144854
ENSG00000229891.1	LINC01315	0.383154	0.023031	0.701606	0.0450818	NA	NA	NA	2	2	2	0.017674	0.390062
ENSG00000167034.9	NKX3-1	-0.383108	-0.0125735	0.70164	0.0393418	NA	NA	NA	1	2	2	0.70164	0.342863
ENSG00000142675.17	CNKSR1	0.382783	0.00753984	0.701881	0.210357	NA	NA	NA	2	2	2	0.320443	0.477523
ENSG00000154845.15	PPP4R1	0.382602	8.53942	0.702015	5.74583e-08	NA	NA	NA	1	1	1	0.702015	0.00161276
ENSG00000005421.8	PON1	0.382541	0.00609997	0.70206	0.192481	NA	NA	NA	2	3	3	0.269803	0.388084
ENSG00000168763.15	CNNM3	-0.382499	-0.0348645	0.702091	0.00512742	NA	NA	NA	1	1	1	0.702091	0.344649
ENSG00000153201.15	RANBP2	0.382466	0.523339	0.702116	5.44491e-05	NA	NA	NA	1	1	1	0.702116	0.0282799
ENSG00000138615.5	CILP	-0.382282	-0.0238501	0.702252	0.0158238	NA	NA	NA	2	2	2	0.315155	0.244351
ENSG00000196455.7	PIK3R4	-0.382218	-0.0622839	0.7023	0.00183629	NA	NA	NA	2	2	2	0.517383	0.0715511
ENSG00000163867.16	ZMYM6	0.38189	12.0986	0.702543	5.31155e-08	NA	NA	NA	1	1	1	0.702543	0.00099805
ENSG00000103066.12	PLA2G15	0.38182	0.0291568	0.702595	0.0106554	NA	NA	NA	1	2	2	0.702595	0.165965
ENSG00000173653.7	RCE1	-0.381713	-0.113372	0.702674	0.000695006	NA	NA	NA	1	1	1	0.702674	0.0401951
ENSG00000087077.13	TRIP6	0.381705	0.0150496	0.70268	0.0363545	NA	NA	NA	2	2	2	0.506773	0.273554
ENSG00000169727.12	GPS1	-0.381653	-0.0817042	0.702719	0.00150397	NA	NA	NA	1	1	1	0.702719	0.054269
ENSG00000101216.10	GMEB2	0.380676	0.0152977	0.703444	0.0339271	NA	NA	NA	2	2	2	0.348945	0.21776
ENSG00000103249.17	CLCN7	0.380576	0.0132916	0.703518	0.0506009	NA	NA	NA	1	1	1	0.703518	0.550951
ENSG00000196562.14	SULF2	-0.380321	-0.0400565	0.703707	0.00842174	NA	NA	NA	1	1	1	0.703707	0.319948
ENSG00000087884.14	AAMDC	-0.379992	-0.0430749	0.703951	0.00426217	NA	NA	NA	1	1	1	0.703951	0.0970403
ENSG00000115750.16	TAF1B	0.379967	0.00903873	0.70397	0.098287	NA	NA	NA	2	2	2	0.69132	0.405541
ENSG00000180902.17	D2HGDH	-0.379939	-0.00631253	0.703991	0.145545	NA	NA	NA	2	3	3	0.370192	0.403725
ENSG00000132003.9	ZSWIM4	-0.37984	-0.191861	0.704064	0.000595063	NA	NA	NA	1	1	1	0.704064	0.105639
ENSG00000103534.16	TMC5	0.379707	0.0605118	0.704163	0.00244176	NA	NA	NA	1	2	2	0.704163	0.108062
ENSG00000167110.17	GOLGA2	-0.379568	-0.94115	0.704266	7.66927e-06	NA	NA	NA	1	1	1	0.704266	0.00894331
ENSG00000063169.10	GLTSCR1	0.379497	0.328457	0.704319	7.18422e-05	NA	NA	NA	1	1	1	0.704319	0.0129332
ENSG00000073614.12	KDM5A	-0.379256	-0.0889389	0.704498	0.000826538	NA	NA	NA	1	1	1	0.704498	0.124501
ENSG00000010932.16	FMO1	0.379025	0.0101864	0.704669	0.0958067	NA	NA	NA	2	2	2	0.280992	0.43248
ENSG00000105835.11	NAMPT	-0.378973	-0.0968219	0.704708	0.00109759	NA	NA	NA	1	1	1	0.704708	0.0518374
ENSG00000178662.15	CSRNP3	-0.378946	-0.0199099	0.704728	0.0214235	NA	NA	NA	3	3	3	0.486761	0.0937926
ENSG00000224032.6	EPB41L4A-AS1	-0.378854	-0.325426	0.704796	6.3577e-05	NA	NA	NA	1	1	1	0.704796	0.0536466
ENSG00000237949.1	LINC00844	-0.378735	-0.196149	0.704885	0.00026921	NA	NA	NA	1	1	1	0.704885	0.0335306
ENSG00000123472.12	ATPAF1	-0.378658	-0.185792	0.704942	0.000229599	NA	NA	NA	1	1	1	0.704942	0.0255178
ENSG00000069431.11	ABCC9	0.378527	0.0781263	0.705039	0.00129929	NA	NA	NA	2	2	2	0.607126	0.0498186
ENSG00000103381.11	CPPED1	-0.378473	-0.0262842	0.705079	0.00605878	NA	NA	NA	2	2	2	0.576007	0.556879
ENSG00000123213.22	NLN	0.378372	0.0521467	0.705154	0.00348334	NA	NA	NA	2	2	2	0.116974	0.0858405
ENSG00000247982.6	LINC00926	-0.378347	-0.012473	0.705173	0.0596634	NA	NA	NA	1	1	1	0.705173	0.331195
ENSG00000158023.9	WDR66	-0.378297	-0.0378611	0.70521	0.00484317	NA	NA	NA	1	2	2	0.70521	0.109162
ENSG00000103657.13	HERC1	0.37818	0.0414607	0.705297	0.00429729	NA	NA	NA	2	2	2	0.44169	0.0670282
ENSG00000272417.1	CTD-2199O4.6	-0.377958	-0.610179	0.705462	2.02646e-05	NA	NA	NA	1	1	1	0.705462	0.00784688
ENSG00000187037.8	GPR141	-0.377944	-0.0820434	0.705472	0.00176251	NA	NA	NA	1	1	1	0.705472	0.0686344
ENSG00000144711.13	IQSEC1	0.377873	0.248213	0.705525	0.000100245	NA	NA	NA	2	2	2	0.38736	0.0155559
ENSG00000169919.16	GUSB	0.377849	0.0876145	0.705543	0.000680603	NA	NA	NA	1	1	1	0.705543	0.0885128
ENSG00000176222.8	ZNF404	0.377833	0.0237228	0.705555	0.0133953	NA	NA	NA	1	1	1	0.705555	0.166127
ENSG00000104142.10	VPS18	-0.377566	-3.42758	0.705753	2.28967e-06	NA	NA	NA	1	1	1	0.705753	0.00619942
ENSG00000105185.11	PDCD5	0.377515	0.0104495	0.705791	0.0802544	NA	NA	NA	2	2	2	0.464225	0.414989
ENSG00000137731.13	FXYD2	0.377181	0.0239397	0.706039	0.0157212	NA	NA	NA	2	2	2	0.520491	0.116637
ENSG00000084444.13	FAM234B	-0.376992	-0.0205337	0.70618	0.0247851	NA	NA	NA	2	2	2	0.590688	0.224782
ENSG00000123091.4	RNF11	0.376355	0.15205	0.706653	0.000617277	NA	NA	NA	2	2	2	0.236597	0.0807073
ENSG00000278845.4	MRPL45	0.376315	0.163267	0.706683	0.000450487	NA	NA	NA	1	2	2	0.706683	0.0307594
ENSG00000164970.14	FAM219A	-0.376278	-0.0250126	0.70671	0.00615442	NA	NA	NA	1	1	1	0.70671	0.263108
ENSG00000101474.11	APMAP	0.376128	0.0198362	0.706822	0.0539523	NA	NA	NA	3	3	3	0.60171	0.781795
ENSG00000273958.1	RP11-219B17.3	0.376056	0.0657366	0.706875	0.00221336	NA	NA	NA	1	2	2	0.706875	0.0650475
ENSG00000255112.2	CHMP1B	0.375809	0.206036	0.707059	0.000224123	NA	NA	NA	1	1	1	0.707059	0.0495157
ENSG00000099814.15	CEP170B	-0.375785	-0.0315284	0.707077	0.0079577	NA	NA	NA	2	2	2	0.784409	0.140385
ENSG00000144730.17	IL17RD	0.375685	2.7323	0.707151	1.42084e-06	NA	NA	NA	1	1	1	0.707151	0.00456831
ENSG00000159261.10	CLDN14	-0.375556	-0.224854	0.707247	8.71601e-05	NA	NA	NA	1	2	2	0.707247	0.0226325
ENSG00000164932.12	CTHRC1	0.375508	0.100859	0.707283	0.000770057	NA	NA	NA	1	1	1	0.707283	0.0464906
ENSG00000137872.16	SEMA6D	0.375502	0.0648179	0.707287	0.00154717	NA	NA	NA	2	2	2	0.711438	0.0648221
ENSG00000257335.8	MGAM	0.375346	2.1871	0.707403	1.08376e-06	NA	NA	NA	1	2	2	0.707403	0.00450825
ENSG00000148082.9	SHC3	-0.375286	-0.0149836	0.707448	0.0274702	NA	NA	NA	1	1	1	0.707448	0.320283
ENSG00000127399.14	LRRC61	-0.375164	-0.00480198	0.707539	0.362862	NA	NA	NA	2	2	2	0.709173	0.941638
ENSG00000142798.17	HSPG2	0.375144	0.0282572	0.707554	0.0128815	NA	NA	NA	2	2	2	0.050913	0.349344
ENSG00000188976.10	NOC2L	-0.374804	-0.0272749	0.707806	0.0115311	NA	NA	NA	2	3	3	0.128163	0.354021
ENSG00000166908.17	PIP4K2C	-0.374673	-0.277039	0.707904	0.0001464	NA	NA	NA	1	2	2	0.707904	0.0501086
ENSG00000188986.6	NELFB	0.37465	0.0139431	0.707921	0.0368841	NA	NA	NA	1	1	1	0.707921	0.348703
ENSG00000197768.10	STPG3	-0.37465	-0.0165138	0.707921	0.0262944	NA	NA	NA	1	2	2	0.707921	0.29442
ENSG00000125347.13	IRF1	-0.374476	-0.0566238	0.70805	0.0035277	NA	NA	NA	1	1	1	0.70805	0.0823329
ENSG00000198791.11	CNOT7	0.374339	0.0813366	0.708152	0.00550482	NA	NA	NA	2	2	2	0.087168	0.260156
ENSG00000271334.5	LINC02104	-0.374234	-0.186075	0.70823	0.000281637	NA	NA	NA	1	1	1	0.70823	0.0240602
ENSG00000254260.1	RP11-369E15.1	0.373978	0.00515711	0.70842	0.303018	NA	NA	NA	2	2	2	0.71631	0.897646
ENSG00000147853.16	AK3	0.37373	0.0331208	0.708605	0.0307011	NA	NA	NA	1	3	3	0.708605	0.370644
ENSG00000007129.17	CEACAM21	-0.373569	-0.00940562	0.708725	0.0645543	NA	NA	NA	2	2	2	0.191372	0.395104
ENSG00000128510.10	CPA4	-0.373475	-0.160195	0.708795	0.000544155	NA	NA	NA	2	2	2	0.562204	0.0847324
ENSG00000163611.11	SPICE1	0.373376	0.0414903	0.708868	0.00299088	NA	NA	NA	2	2	2	0.369903	0.194971
ENSG00000104341.16	LAPTM4B	0.373111	0.00714864	0.709066	0.183178	NA	NA	NA	2	3	3	0.326731	0.54254
ENSG00000140367.11	UBE2Q2	0.372997	0.0212138	0.709151	0.0198641	NA	NA	NA	1	1	1	0.709151	0.248141
ENSG00000117266.15	CDK18	0.372827	0.0336147	0.709278	0.00655111	NA	NA	NA	2	3	3	0.273768	0.205359
ENSG00000149633.11	KIAA1755	-0.372571	-0.0154406	0.709467	0.0307883	NA	NA	NA	2	2	2	0.673195	0.299975
ENSG00000130396.20	AFDN	-0.372539	-0.0340923	0.709491	0.00715233	NA	NA	NA	2	2	2	0.694604	0.121285
ENSG00000104312.7	RIPK2	0.372517	0.0260972	0.709508	0.0106721	NA	NA	NA	2	2	2	0.130163	0.143683
ENSG00000136319.11	TTC5	-0.372514	-0.051345	0.70951	0.00283349	NA	NA	NA	2	2	2	0.56415	0.113956
ENSG00000112339.14	HBS1L	0.372509	0.0141291	0.709514	0.0315428	NA	NA	NA	2	2	2	0.04659	0.175792
ENSG00000082397.17	EPB41L3	0.371992	0.132488	0.709899	0.000522576	NA	NA	NA	1	1	1	0.709899	0.0559898
ENSG00000256087.6	ZNF432	0.371857	0.0135274	0.709999	0.0595938	NA	NA	NA	2	2	2	0.232163	0.26765
ENSG00000115687.13	PASK	0.371617	0.0149467	0.710178	0.0289879	NA	NA	NA	1	1	1	0.710178	0.270562
ENSG00000107331.16	ABCA2	0.371613	0.0809815	0.710181	0.00108217	NA	NA	NA	1	1	1	0.710181	0.0538147
ENSG00000079215.13	SLC1A3	0.371489	0.276468	0.710273	6.04525e-05	NA	NA	NA	2	2	2	0.69463	0.0172461
ENSG00000175854.11	SWI5	-0.371338	-0.589479	0.710386	1.87587e-05	NA	NA	NA	1	1	1	0.710386	0.0139869
ENSG00000261098.1	RP11-819C21.1	-0.371307	-0.0211502	0.710409	0.0230451	NA	NA	NA	1	1	1	0.710409	0.251487
ENSG00000038945.14	MSR1	-0.371207	-0.166113	0.710483	0.000215008	NA	NA	NA	1	1	1	0.710483	0.0435907
ENSG00000164707.15	SLC13A4	0.371194	0.378154	0.710493	5.03404e-05	NA	NA	NA	1	1	1	0.710493	0.0364005
ENSG00000135341.17	MAP3K7	0.371167	0.0200144	0.710513	0.0230879	NA	NA	NA	1	1	1	0.710513	0.22229
ENSG00000159958.6	TNFRSF13C	0.370823	0.049563	0.710769	0.00263993	NA	NA	NA	2	2	2	0.564692	0.134902
ENSG00000116406.18	EDEM3	-0.370466	-0.228251	0.711035	0.000215675	NA	NA	NA	1	1	1	0.711035	0.138939
ENSG00000153814.11	JAZF1	0.370341	0.00640265	0.711128	0.177972	NA	NA	NA	2	2	2	0.620258	0.486381
ENSG00000135702.14	CHST5	0.370208	0.0185515	0.711228	0.026119	NA	NA	NA	2	2	2	0.412171	0.354696
ENSG00000180481.10	GLIPR1L2	-0.36994	-0.00501477	0.711427	0.282497	NA	NA	NA	1	1	1	0.711427	0.801234
ENSG00000180881.19	CAPS2	0.36994	0.256582	0.711427	0.00010791	NA	NA	NA	1	1	1	0.711427	0.0156597
ENSG00000127804.12	METTL16	0.369932	0.027519	0.711433	0.0087162	NA	NA	NA	1	1	1	0.711433	0.172209
ENSG00000272070.1	AC005618.6	-0.369849	-0.074135	0.711495	0.00622248	NA	NA	NA	1	1	1	0.711495	0.379672
ENSG00000198185.11	ZNF334	-0.369829	-0.00726648	0.71151	0.141124	NA	NA	NA	2	2	2	0.711512	0.673686
ENSG00000271151.1	RP11-394I13.2	0.369622	0.0399424	0.711664	0.00516417	NA	NA	NA	1	1	1	0.711664	0.129061
ENSG00000197056.9	ZMYM1	-0.369581	-0.05288	0.711695	0.00211511	NA	NA	NA	1	2	2	0.711695	0.196085
ENSG00000182793.11	GSTA5	0.369406	45.9612	0.711825	8.08156e-09	NA	NA	NA	2	2	2	0.005916	0.000318617
ENSG00000213949.8	ITGA1	0.369157	0.0428279	0.71201	0.00724083	NA	NA	NA	2	3	3	0.069866	0.155279
ENSG00000163104.17	SMARCAD1	-0.369022	-0.0411113	0.712111	0.0039496	NA	NA	NA	1	1	1	0.712111	0.0945482
ENSG00000281903.2	AF127936.7	0.368951	0.0926927	0.712164	0.000957472	NA	NA	NA	1	1	1	0.712164	0.0420098
ENSG00000048405.9	ZNF800	0.368335	0.202531	0.712624	0.000217172	NA	NA	NA	2	2	2	0.647696	0.0241725
ENSG00000187730.8	GABRD	0.368283	38.5145	0.712662	7.8697e-09	NA	NA	NA	1	1	1	0.712662	0.00016843
ENSG00000133193.12	FAM104A	0.368215	2.07201	0.712713	3.32932e-06	NA	NA	NA	1	1	1	0.712713	0.00636146
ENSG00000178188.14	SH2B1	-0.367617	-0.0518103	0.713159	0.00310407	NA	NA	NA	1	1	1	0.713159	0.079463
ENSG00000178952.10	TUFM	0.367617	0.062823	0.713159	0.00211119	NA	NA	NA	1	1	1	0.713159	0.0655333
ENSG00000090097.21	PCBP4	0.367554	0.253934	0.713206	0.000158144	NA	NA	NA	1	1	1	0.713206	0.0605276
ENSG00000068615.17	REEP1	-0.367444	-1.26634	0.713288	3.57288e-06	NA	NA	NA	1	1	1	0.713288	0.00610422
ENSG00000118785.13	SPP1	0.367376	0.0143549	0.713339	0.0371793	NA	NA	NA	2	3	3	0.68496	0.230389
ENSG00000173436.13	MINOS1	0.367256	0.079976	0.713428	0.00105944	NA	NA	NA	1	1	1	0.713428	0.0492648
ENSG00000145192.12	AHSG	0.367101	2.63767	0.713543	9.8646e-07	NA	NA	NA	2	2	2	0.224057	0.00150596
ENSG00000169136.10	ATF5	0.367056	0.0290296	0.713577	0.0165372	NA	NA	NA	2	2	2	0.69855	0.253477
ENSG00000145868.16	FBXO38	0.366988	2.20825	0.713628	1.22857e-05	NA	NA	NA	1	1	1	0.713628	0.0211538
ENSG00000172215.5	CXCR6	-0.366695	-0.0187329	0.713846	0.0199162	NA	NA	NA	2	2	2	0.713605	0.20831
ENSG00000138386.16	NAB1	0.366582	0.0633168	0.713931	0.00179563	NA	NA	NA	1	1	1	0.713931	0.063206
ENSG00000123066.7	MED13L	0.366512	0.00562825	0.713983	0.000799284	NA	NA	NA	2	2	2	0.189097	0.116901
ENSG00000008869.11	HEATR5B	-0.366135	-0.0609171	0.714264	0.00252107	NA	NA	NA	2	2	2	0.372787	0.138175
ENSG00000130703.15	OSBPL2	0.366031	0.141586	0.714342	0.000358557	NA	NA	NA	1	2	2	0.714342	0.0861809
ENSG00000153237.17	CCDC148	0.365912	0.0709161	0.714431	0.000990117	NA	NA	NA	1	1	1	0.714431	0.095338
ENSG00000213865.7	C8orf44	0.365721	0.0888058	0.714573	0.000246291	NA	NA	NA	1	2	2	0.714573	0.0755356
ENSG00000175073.7	VCPIP1	-0.365721	-1.02354	0.714573	1.85406e-06	NA	NA	NA	1	1	1	0.714573	0.00655375
ENSG00000184209.14	SNRNP35	0.365689	0.0541576	0.714597	0.00358813	NA	NA	NA	2	2	2	0.603871	0.212448
ENSG00000133805.15	AMPD3	0.36563	2.00983	0.714641	1.08123e-06	NA	NA	NA	1	1	1	0.714641	0.00247235
ENSG00000175643.8	RMI2	-0.365606	-0.0106235	0.714659	0.0705789	NA	NA	NA	1	1	1	0.714659	0.364945
ENSG00000101222.12	SPEF1	-0.365465	-0.0266669	0.714764	0.00798155	NA	NA	NA	1	1	1	0.714764	0.152924
ENSG00000259330.2	INAFM2	-0.365126	-0.0325428	0.715017	0.00812667	NA	NA	NA	1	1	1	0.715017	0.12522
ENSG00000227502.2	LINC01268	0.365015	0.0982502	0.7151	0.000756032	NA	NA	NA	1	1	1	0.7151	0.0388803
ENSG00000259005.1	RP3-449M8.6	0.364962	0.0115755	0.71514	0.0509586	NA	NA	NA	1	2	2	0.71514	0.331475
ENSG00000126261.12	UBA2	-0.364828	-0.141891	0.71524	0.000764359	NA	NA	NA	1	1	1	0.71524	0.114496
ENSG00000040275.16	SPDL1	0.36447	0.0135603	0.715507	0.0495236	NA	NA	NA	2	3	3	0.297421	0.413831
ENSG00000110660.14	SLC35F2	-0.364379	-0.896823	0.715575	3.37364e-05	NA	NA	NA	1	1	1	0.715575	0.0248878
ENSG00000128294.15	TPST2	0.364346	4.79454	0.7156	4.18707e-07	NA	NA	NA	1	1	1	0.7156	0.00308288
ENSG00000091986.15	CCDC80	-0.364303	-3.26558	0.715632	4.52246e-06	NA	NA	NA	1	1	1	0.715632	0.00763387
ENSG00000121057.12	AKAP1	-0.36419	-0.144685	0.715716	0.00129192	NA	NA	NA	2	2	2	0.478497	0.0810179
ENSG00000161914.9	ZNF653	-0.363687	-1.66881	0.716092	2.33198e-06	NA	NA	NA	1	2	2	0.716092	0.00548175
ENSG00000178301.3	AQP11	0.363642	0.0226363	0.716126	0.0124641	NA	NA	NA	3	3	3	0.75358	0.162921
ENSG00000138092.10	CENPO	0.363598	0.0632883	0.716158	0.00205261	NA	NA	NA	1	1	1	0.716158	0.117589
ENSG00000223638.3	RFPL4A	0.363502	315.64	0.71623	8.7173e-11	NA	NA	NA	1	1	1	0.71623	1.45704e-05
ENSG00000152527.13	PLEKHH2	-0.363468	-0.0128154	0.716255	0.0497438	NA	NA	NA	2	2	2	0.044345	0.314846
ENSG00000144057.15	ST6GAL2	-0.3634	-0.153855	0.716306	0.000341169	NA	NA	NA	1	1	1	0.716306	0.027513
ENSG00000253199.1	LINC02153	0.363395	0.00478032	0.71631	0.338306	NA	NA	NA	1	1	1	0.71631	0.954747
ENSG00000254092.1	RP11-369E15.3	0.363395	0.00512637	0.71631	0.294173	NA	NA	NA	1	1	1	0.71631	0.890298
ENSG00000167280.16	ENGASE	0.363382	0.0142328	0.71632	0.0762273	NA	NA	NA	2	2	2	0.020674	0.753362
ENSG00000007520.3	TSR3	-0.363375	-0.0262793	0.716325	0.0106601	NA	NA	NA	1	1	1	0.716325	0.447119
ENSG00000170276.5	HSPB2	-0.363286	-0.155485	0.716391	0.000378343	NA	NA	NA	1	1	1	0.716391	0.0287423
ENSG00000104852.14	SNRNP70	0.363285	0.0486412	0.716392	0.00291917	NA	NA	NA	2	2	2	0.47313	0.0862547
ENSG00000154025.15	SLC5A10	-0.363189	-8.43117	0.716464	1.5427e-07	NA	NA	NA	1	1	1	0.716464	0.000830846
ENSG00000138430.15	OLA1	-0.362828	-3.26911	0.716733	1.99306e-06	NA	NA	NA	1	1	1	0.716733	0.00642529
ENSG00000138376.10	BARD1	-0.362764	-0.0152746	0.716781	0.0384714	NA	NA	NA	1	1	1	0.716781	0.297618
ENSG00000186432.8	KPNA4	0.362652	0.0804898	0.716865	0.00118408	NA	NA	NA	1	2	2	0.716865	0.0485652
ENSG00000134285.10	FKBP11	-0.362292	-0.0179357	0.717134	0.0340762	NA	NA	NA	3	3	3	0.293033	0.306519
ENSG00000177853.14	ZNF518A	-0.362153	-0.0664419	0.717238	0.00371766	NA	NA	NA	2	2	2	0.515692	0.157767
ENSG00000106591.3	MRPL32	0.362102	0.441843	0.717276	6.74418e-05	NA	NA	NA	1	1	1	0.717276	0.0248821
ENSG00000241399.6	CD302	0.362032	0.130783	0.717328	0.000266677	NA	NA	NA	1	1	1	0.717328	0.056934
ENSG00000126246.9	IGFLR1	-0.362012	-0.0269608	0.717343	0.0088652	NA	NA	NA	1	1	1	0.717343	0.147214
ENSG00000072694.20	FCGR2B	0.362008	0.0306523	0.717346	0.0263866	NA	NA	NA	1	1	1	0.717346	0.401699
ENSG00000136104.19	RNASEH2B	0.361933	0.00484409	0.717402	0.268733	NA	NA	NA	2	2	2	0.739731	1.56903
ENSG00000145911.5	N4BP3	0.361521	0.0433593	0.71771	0.00451704	NA	NA	NA	1	1	1	0.71771	0.11204
ENSG00000119523.9	ALG2	0.361496	0.173343	0.717729	0.000312272	NA	NA	NA	1	1	1	0.717729	0.0976389
ENSG00000182771.18	GRID1	0.361092	0.00991979	0.718031	0.0831893	NA	NA	NA	2	2	2	0.527342	0.475719
ENSG00000166997.7	CNPY4	-0.361053	-0.144619	0.71806	0.000366408	NA	NA	NA	1	2	2	0.71806	0.0264211
ENSG00000148331.11	ASB6	-0.360795	-0.175884	0.718253	0.00022851	NA	NA	NA	2	2	2	0.093621	0.0228773
ENSG00000276957.1	RP11-29B2.6	-0.360594	-0.0353544	0.718403	0.00261729	NA	NA	NA	2	2	2	0.235071	0.0967989
ENSG00000134109.10	EDEM1	-0.360509	-0.0739141	0.718466	0.000532844	NA	NA	NA	2	2	2	0.714685	0.155302
ENSG00000139193.3	CD27	-0.36034	-0.0632599	0.718593	0.00246966	NA	NA	NA	2	2	2	0.498333	0.083221
ENSG00000275897.1	RP11-94C24.13	-0.359996	-0.0171869	0.71885	0.0222224	NA	NA	NA	1	1	1	0.71885	0.219702
ENSG00000067955.13	CBFB	0.359733	0.101312	0.719047	0.000407005	NA	NA	NA	1	1	1	0.719047	0.0739005
ENSG00000101000.5	PROCR	0.359637	0.0132439	0.719119	0.0688055	NA	NA	NA	2	2	2	0.281578	0.376041
ENSG00000183114.7	FAM43B	-0.359568	-0.014242	0.719171	0.040277	NA	NA	NA	2	2	2	0.332145	0.190315
ENSG00000107036.11	RIC1	0.359473	0.029695	0.719241	0.00874658	NA	NA	NA	1	1	1	0.719241	0.149722
ENSG00000146678.9	IGFBP1	0.359305	15.9755	0.719367	2.92894e-08	NA	NA	NA	1	1	1	0.719367	0.000244187
ENSG00000197361.7	FBXL22	-0.359275	-0.046715	0.719389	0.00262121	NA	NA	NA	1	1	1	0.719389	0.118784
ENSG00000107819.13	SFXN3	0.359269	0.0302283	0.719394	0.00686605	NA	NA	NA	1	1	1	0.719394	0.358836
ENSG00000125447.16	GGA3	-0.359159	-0.0205233	0.719476	0.0261918	NA	NA	NA	1	1	1	0.719476	0.280607
ENSG00000136718.9	IMP4	0.359108	0.0164523	0.719514	0.0290647	NA	NA	NA	2	2	2	0.722345	0.315976
ENSG00000083457.11	ITGAE	-0.358973	-1.13136	0.719615	6.05564e-06	NA	NA	NA	1	1	1	0.719615	0.0111998
ENSG00000198951.11	NAGA	-0.358753	-0.0219244	0.71978	0.0145358	NA	NA	NA	1	1	1	0.71978	0.170677
ENSG00000186777.11	ZNF732	-0.358689	-0.0440851	0.719828	0.00290453	NA	NA	NA	1	1	1	0.719828	0.104344
ENSG00000176261.15	ZBTB8OS	-0.35852	-0.601372	0.719954	9.29143e-06	NA	NA	NA	1	1	1	0.719954	0.0183963
ENSG00000099866.14	MADCAM1	-0.358062	-0.119294	0.720297	0.000751859	NA	NA	NA	1	1	1	0.720297	0.085897
ENSG00000197442.9	MAP3K5	-0.35805	-0.0232758	0.720306	0.0118437	NA	NA	NA	1	1	1	0.720306	0.161284
ENSG00000111859.16	NEDD9	-0.35803	-0.473095	0.720321	2.36673e-05	NA	NA	NA	1	1	1	0.720321	0.0133546
ENSG00000275052.4	PPP4R3B	0.357984	0.0624537	0.720355	0.0021155	NA	NA	NA	1	2	2	0.720355	0.0840623
ENSG00000204856.11	FAM216A	0.357816	0.0200191	0.720481	0.0199871	NA	NA	NA	1	1	1	0.720481	0.19926
ENSG00000136448.11	NMT1	0.357765	0.0128211	0.720519	0.0428605	NA	NA	NA	2	2	2	0.541665	0.223213
ENSG00000170011.13	MYRIP	-0.357718	-0.0155184	0.720554	0.0272052	NA	NA	NA	1	1	1	0.720554	0.248286
ENSG00000186918.13	ZNF395	-0.35759	-0.16947	0.72065	0.000188729	NA	NA	NA	1	1	1	0.72065	0.0377117
ENSG00000135945.9	REV1	-0.357514	-0.0116272	0.720707	0.0458993	NA	NA	NA	2	2	2	0.652945	0.188702
ENSG00000108061.11	SHOC2	0.35746	0.105055	0.720747	0.00141073	NA	NA	NA	2	2	2	0.703555	0.102814
ENSG00000263002.7	ZNF234	-0.357354	-0.0524304	0.720827	0.0024656	NA	NA	NA	1	1	1	0.720827	0.0720765
ENSG00000065665.20	SEC61A2	-0.357181	-0.0584526	0.720956	0.00263716	NA	NA	NA	1	1	1	0.720956	0.128549
ENSG00000111670.14	GNPTAB	-0.357176	-0.0159658	0.72096	0.0375395	NA	NA	NA	1	1	1	0.72096	0.399541
ENSG00000188582.8	PAQR9	0.356917	0.0131296	0.721154	0.0478139	NA	NA	NA	1	1	1	0.721154	0.290946
ENSG00000132694.18	ARHGEF11	-0.356883	-0.0168278	0.721179	0.0277123	NA	NA	NA	2	2	2	0.615843	0.143223
ENSG00000149596.6	JPH2	0.356786	0.121305	0.721252	0.000496864	NA	NA	NA	1	1	1	0.721252	0.0447302
ENSG00000159788.18	RGS12	0.356606	0.0762046	0.721387	0.00129407	NA	NA	NA	1	2	2	0.721387	0.0733158
ENSG00000181744.8	C3orf58	0.356527	0.0440646	0.721446	0.00332802	NA	NA	NA	1	1	1	0.721446	0.0849662
ENSG00000101639.18	CEP192	-0.356364	-0.00142703	0.721568	3.14924	NA	NA	NA	3	3	3	0.588972	1.04958
ENSG00000281655.1	RP11-817J15.3	-0.355876	-0.00364429	0.721933	0.561875	NA	NA	NA	2	2	2	0.731196	1.12845
ENSG00000116688.16	MFN2	-0.355743	-0.0191539	0.722033	0.0177766	NA	NA	NA	1	2	2	0.722033	0.200846
ENSG00000170180.19	GYPA	0.355622	0.306209	0.722124	7.64636e-05	NA	NA	NA	1	1	1	0.722124	0.0126188
ENSG00000159079.18	C21orf59	0.355552	5.52767	0.722176	7.68416e-07	NA	NA	NA	1	2	2	0.722176	0.00484345
ENSG00000137492.7	THAP12	-0.355276	-0.395631	0.722383	4.34233e-05	NA	NA	NA	1	1	1	0.722383	0.0285367
ENSG00000259577.1	CERNA1	0.355143	0.01926	0.722482	0.0166966	NA	NA	NA	2	2	2	0.278484	0.248746
ENSG00000100911.15	PSME2	-0.355014	-0.947203	0.722579	1.70528e-05	NA	NA	NA	1	1	1	0.722579	0.0148236
ENSG00000234506.5	LINC01506	-0.354895	-0.150315	0.722668	0.000625341	NA	NA	NA	1	1	1	0.722668	0.0994513
ENSG00000133740.10	E2F5	-0.354855	-0.050565	0.722698	0.00309622	NA	NA	NA	1	2	2	0.722698	0.163413
ENSG00000100764.13	PSMC1	-0.354599	-0.131557	0.72289	0.000391523	NA	NA	NA	1	1	1	0.72289	0.0286567
ENSG00000165813.18	CCDC186	0.354415	0.68972	0.723028	1.45171e-05	NA	NA	NA	1	1	1	0.723028	0.0094589
ENSG00000141738.13	GRB7	-0.353947	0.0403865	0.723379	0.000510098	NA	NA	NA	3	3	3	0.095444	0.0349328
ENSG00000183091.19	NEB	0.353788	0.017956	0.723498	0.02258	NA	NA	NA	1	1	1	0.723498	0.217365
ENSG00000130176.7	CNN1	-0.353769	-0.997119	0.723512	1.42356e-05	NA	NA	NA	1	1	1	0.723512	0.0253851
ENSG00000115556.13	PLCD4	-0.353734	-0.00735931	0.723538	0.125429	NA	NA	NA	1	1	1	0.723538	0.506433
ENSG00000093217.9	XYLB	-0.353508	-0.0789067	0.723708	0.002658	NA	NA	NA	1	1	1	0.723708	0.197588
ENSG00000103067.13	ESRP2	-0.352786	-0.0776633	0.724249	0.00102889	NA	NA	NA	2	2	2	0.699371	0.0632613
ENSG00000079931.14	MOXD1	-0.352682	-0.0179607	0.724327	0.0231195	NA	NA	NA	1	1	1	0.724327	0.260123
ENSG00000103042.8	SLC38A7	-0.352638	-0.414608	0.72436	4.19467e-05	NA	NA	NA	1	1	1	0.72436	0.00945954
ENSG00000131504.15	DIAPH1	-0.3525	-0.105009	0.724463	0.000438828	NA	NA	NA	1	1	1	0.724463	0.0604142
ENSG00000163281.11	GNPDA2	-0.352448	-0.00666899	0.724502	0.16419	NA	NA	NA	1	2	2	0.724502	0.707003
ENSG00000130303.12	BST2	0.352319	0.0787757	0.724599	0.00104078	NA	NA	NA	1	1	1	0.724599	0.178253
ENSG00000250101.1	RP11-1252I4.2	0.352282	0.0102937	0.724627	0.0220551	NA	NA	NA	2	2	2	0.235077	0.289117
ENSG00000198535.5	C2CD4A	0.352207	0.0387286	0.724683	0.00452347	NA	NA	NA	1	2	2	0.724683	0.0971117
ENSG00000153339.13	TRAPPC8	-0.35192	-0.221856	0.724898	0.000125436	NA	NA	NA	1	1	1	0.724898	0.0167315
ENSG00000113812.13	ACTR8	0.351481	0.00539822	0.725228	0.268781	NA	NA	NA	3	3	3	0.090999	0.900253
ENSG00000221946.7	FXYD7	0.351414	0.0440586	0.725278	0.00307577	NA	NA	NA	1	1	1	0.725278	0.0856133
ENSG00000247595.4	SPTY2D1-AS1	-0.351179	-0.304206	0.725454	0.000153097	NA	NA	NA	1	1	1	0.725454	0.0563138
ENSG00000267058.1	RP11-15A1.3	0.351007	0.0158821	0.725583	0.0258042	NA	NA	NA	1	1	1	0.725583	0.230574
ENSG00000105755.7	ETHE1	-0.35085	-0.0689538	0.725701	0.0023473	NA	NA	NA	1	2	2	0.725701	0.19268
ENSG00000142089.15	IFITM3	0.350599	0.0581013	0.725889	0.00208999	NA	NA	NA	1	1	1	0.725889	0.0770207
ENSG00000211584.13	SLC48A1	0.350511	0.0465765	0.725955	0.00245476	NA	NA	NA	1	2	2	0.725955	0.114951
ENSG00000105258.8	POLR2I	0.350415	3.55553	0.726027	2.08451e-06	NA	NA	NA	1	2	2	0.726027	0.00871346
ENSG00000162104.9	ADCY9	-0.350378	-0.115692	0.726055	0.000716069	NA	NA	NA	1	1	1	0.726055	0.0826331
ENSG00000124466.8	LYPD3	-0.350056	-0.0443571	0.726297	0.00371434	NA	NA	NA	1	1	1	0.726297	0.0832111
ENSG00000108559.11	NUP88	0.350043	0.0154492	0.726306	0.0254925	NA	NA	NA	2	2	2	0.541953	0.152237
ENSG00000177700.5	POLR2L	-0.350043	-0.022605	0.726307	0.014776	NA	NA	NA	2	2	2	0.720605	0.132755
ENSG00000197857.13	ZNF44	0.349898	0.021981	0.726415	0.0147424	NA	NA	NA	2	2	2	0.338235	0.143431
ENSG00000215193.12	PEX26	-0.349725	-0.130803	0.726545	0.000473044	NA	NA	NA	1	1	1	0.726545	0.0451594
ENSG00000183793.13	NPIPA5	-0.349714	-0.00501865	0.726553	0.307368	NA	NA	NA	1	2	2	0.726553	0.797426
ENSG00000276071.1	CTD-3234P18.6	0.349596	0.020796	0.726642	0.0152807	NA	NA	NA	2	2	2	0.624374	0.139133
ENSG00000138346.14	DNA2	-0.349555	-0.0023829	0.726673	1.31974	NA	NA	NA	3	3	3	0.436175	0.925239
ENSG00000174307.6	PHLDA3	-0.349072	-0.144221	0.727035	0.000159223	NA	NA	NA	1	1	1	0.727035	0.0761538
ENSG00000266709.1	RP11-214O1.2	-0.349064	-0.0137287	0.727042	0.0696435	NA	NA	NA	2	2	2	0.691411	0.270431
ENSG00000146066.2	HIGD2A	-0.34901	-0.121955	0.727082	0.00481469	NA	NA	NA	1	2	2	0.727082	0.257037
ENSG00000275764.1	RP11-582E3.6	0.34892	0.0203856	0.72715	0.0330618	NA	NA	NA	3	3	3	0.260414	0.328234
ENSG00000135638.13	EMX1	-0.348801	-3.24588	0.727239	8.93856e-07	NA	NA	NA	1	1	1	0.727239	0.00339384
ENSG00000143198.12	MGST3	-0.348769	-0.0140844	0.727263	0.0377973	NA	NA	NA	1	1	1	0.727263	0.257376
ENSG00000166579.15	NDEL1	-0.348626	-0.25021	0.72737	8.53698e-05	NA	NA	NA	1	1	1	0.72737	0.0169697
ENSG00000076258.9	FMO4	0.34859	0.0451967	0.727397	0.00263486	NA	NA	NA	1	1	1	0.727397	0.118327
ENSG00000185236.11	RAB11B	0.348542	0.053228	0.727433	0.00232152	NA	NA	NA	1	1	1	0.727433	0.0752988
ENSG00000089050.15	RBBP9	-0.348499	-0.0559177	0.727466	0.00162949	NA	NA	NA	2	2	2	0.720305	0.118219
ENSG00000155980.11	KIF5A	0.348378	0.186535	0.727556	8.73783e-05	NA	NA	NA	1	1	1	0.727556	0.0404803
ENSG00000149418.10	ST14	0.348342	0.00830875	0.727583	0.0992666	NA	NA	NA	2	2	2	0.537375	0.579048
ENSG00000154229.11	PRKCA	0.348172	0.0200792	0.727711	0.0189446	NA	NA	NA	1	1	1	0.727711	0.188753
ENSG00000162062.14	C16orf59	-0.348168	-0.0561191	0.727714	0.00240532	NA	NA	NA	1	1	1	0.727714	0.0758387
ENSG00000187630.15	DHRS4L2	0.348117	0.0140773	0.727752	0.00777315	NA	NA	NA	1	3	3	0.727752	0.834111
ENSG00000115649.15	CNPPD1	-0.347514	-0.0623851	0.728205	0.00508589	NA	NA	NA	2	2	2	0.41691	0.193359
ENSG00000272482.1	RP11-474O21.5	-0.347429	-0.127662	0.728269	0.000504498	NA	NA	NA	1	1	1	0.728269	0.0361424
ENSG00000143816.7	WNT9A	0.347421	1.24618	0.728275	2.67646e-06	NA	NA	NA	1	1	1	0.728275	0.00650628
ENSG00000136883.13	KIF12	0.347166	0.0232824	0.728467	0.00929022	NA	NA	NA	2	2	2	0.181372	0.317308
ENSG00000233942.1	AC004012.1	-0.347086	-0.00399811	0.728527	0.454459	NA	NA	NA	3	3	3	0.144237	0.595512
ENSG00000106948.16	AKNA	0.347005	0.00972916	0.728588	0.068705	NA	NA	NA	2	2	2	0.69029	0.249406
ENSG00000121989.14	ACVR2A	-0.346797	-0.0131494	0.728744	0.0514127	NA	NA	NA	2	2	2	0.555767	0.26334
ENSG00000135249.7	RINT1	-0.346694	-0.068017	0.728821	0.0009753	NA	NA	NA	2	2	2	0.375459	0.0648372
ENSG00000138101.18	DTNB	0.346568	0.0208647	0.728916	0.00858515	NA	NA	NA	1	2	2	0.728916	0.623399
ENSG00000180776.15	ZDHHC20	0.346168	0.0218369	0.729216	0.0123859	NA	NA	NA	2	2	2	0.744498	0.173775
ENSG00000124019.9	FAM124B	-0.345972	-0.0385887	0.729364	0.00560756	NA	NA	NA	1	1	1	0.729364	0.122005
ENSG00000215915.9	ATAD3C	0.345729	0.00962191	0.729546	0.165264	NA	NA	NA	2	2	2	0.395551	0.841956
ENSG00000198171.12	DDRGK1	0.345546	0.0328088	0.729684	0.00585031	NA	NA	NA	1	1	1	0.729684	0.145388
ENSG00000141232.4	TOB1	-0.345438	-0.0714294	0.729765	0.0012154	NA	NA	NA	1	1	1	0.729765	0.0561534
ENSG00000140464.19	PML	-0.345422	-0.108899	0.729777	0.000439158	NA	NA	NA	1	1	1	0.729777	0.0867866
ENSG00000197362.14	ZNF786	0.345409	0.00638451	0.729787	0.17951	NA	NA	NA	1	1	1	0.729787	0.617901
ENSG00000059122.16	FLYWCH1	-0.344922	-0.00252206	0.730153	1.12423	NA	NA	NA	3	3	3	0.272634	0.933164
ENSG00000128011.4	LRFN1	0.344907	0.0331387	0.730164	0.00752813	NA	NA	NA	1	1	1	0.730164	0.119287
ENSG00000161265.14	U2AF1L4	-0.34469	-0.00656197	0.730328	0.308523	NA	NA	NA	2	2	2	0.477812	0.828762
ENSG00000187186.14	RP11-195F19.5	-0.344534	-0.185465	0.730445	0.000250107	NA	NA	NA	2	2	2	0.38305	0.0806209
ENSG00000010438.16	PRSS3	0.344489	0.0281877	0.730478	0.00930406	NA	NA	NA	2	2	2	0.715757	0.152522
ENSG00000239282.7	GATSL3	0.344429	0.0282777	0.730523	0.00742497	NA	NA	NA	2	2	2	0.509333	0.129561
ENSG00000182218.9	HHIPL1	0.344222	0.0174431	0.730679	0.0257412	NA	NA	NA	2	2	2	0.436266	0.178633
ENSG00000178425.13	NT5DC1	0.343972	0.0465329	0.730867	0.00223113	NA	NA	NA	1	2	2	0.730867	0.114263
ENSG00000178821.12	TMEM52	0.343716	0.0120389	0.73106	0.039951	NA	NA	NA	1	2	2	0.73106	0.357758
ENSG00000178694.9	NSUN3	0.343699	0.342495	0.731073	5.07422e-05	NA	NA	NA	1	1	1	0.731073	0.0164207
ENSG00000179933.5	C14orf119	-0.343625	-0.0228092	0.731128	0.0149611	NA	NA	NA	3	3	3	0.756585	0.190121
ENSG00000082212.12	ME2	0.343611	0.0172198	0.731139	0.0200033	NA	NA	NA	1	2	2	0.731139	0.297681
ENSG00000125650.4	PSPN	-0.343583	-1.31171	0.73116	6.53647e-06	NA	NA	NA	1	1	1	0.73116	0.011636
ENSG00000006652.13	IFRD1	-0.343535	-0.00818003	0.731196	0.0827062	NA	NA	NA	2	3	3	0.73159	0.439964
ENSG00000168386.18	FILIP1L	0.343463	0.411733	0.73125	2.30046e-05	NA	NA	NA	1	1	1	0.73125	0.0133849
ENSG00000171617.13	ENC1	0.343389	0.0259066	0.731306	0.0107639	NA	NA	NA	2	2	2	0.730585	0.158212
ENSG00000176422.13	SPRYD4	-0.343236	-0.0957086	0.731421	0.00149902	NA	NA	NA	1	1	1	0.731421	0.198634
ENSG00000135517.6	MIP	-0.343236	-0.0116202	0.731421	0.101692	NA	NA	NA	1	1	1	0.731421	1.63603
ENSG00000137077.7	CCL21	-0.342845	-0.142873	0.731715	0.000277373	NA	NA	NA	1	2	2	0.731715	0.0321684
ENSG00000114650.18	SCAP	-0.342798	-0.0409357	0.73175	0.00416928	NA	NA	NA	2	2	2	0.113055	0.0907057
ENSG00000255142.1	AP006621.6	-0.342745	-0.0326519	0.73179	0.00507022	NA	NA	NA	1	2	2	0.73179	0.173282
ENSG00000067141.16	NEO1	0.342484	0.10756	0.731987	0.000604166	NA	NA	NA	1	1	1	0.731987	0.0615286
ENSG00000165699.13	TSC1	0.342284	0.0250331	0.732137	0.012443	NA	NA	NA	1	1	1	0.732137	0.224982
ENSG00000128708.12	HAT1	-0.342174	-0.195255	0.73222	0.00011748	NA	NA	NA	1	1	1	0.73222	0.0288955
ENSG00000173041.11	ZNF680	-0.341956	-0.0753291	0.732384	0.000803794	NA	NA	NA	1	1	1	0.732384	0.0550252
ENSG00000146576.12	C7orf26	-0.341935	-0.0867608	0.7324	0.000899265	NA	NA	NA	1	2	2	0.7324	0.0461268
ENSG00000180929.5	GPR62	0.341708	0.534119	0.732571	3.26344e-05	NA	NA	NA	1	1	1	0.732571	0.0274957
ENSG00000217442.3	SYCE3	-0.341415	-0.00433849	0.732791	0.308779	NA	NA	NA	1	2	2	0.732791	1.59479
ENSG00000089775.11	ZBTB25	0.341288	0.0686257	0.732887	0.00114914	NA	NA	NA	1	1	1	0.732887	0.173914
ENSG00000119147.9	C2orf40	0.341097	0.00972967	0.733031	0.0598948	NA	NA	NA	3	3	3	0.431717	0.554643
ENSG00000185697.16	MYBL1	0.341075	0.0917869	0.733047	0.000205042	NA	NA	NA	1	1	1	0.733047	0.0689205
ENSG00000101152.10	DNAJC5	0.341027	0.105093	0.733083	0.000366991	NA	NA	NA	1	1	1	0.733083	0.0469205
ENSG00000205302.6	SNX2	-0.340902	-0.0479288	0.733177	0.00261717	NA	NA	NA	2	2	2	0.275773	0.0789254
ENSG00000146707.14	POMZP3	0.340893	0.00773979	0.733184	0.121642	NA	NA	NA	1	4	4	0.733184	0.628699
ENSG00000070061.14	IKBKAP	-0.340758	-0.0127276	0.733286	0.0418812	NA	NA	NA	3	3	3	0.174136	0.361261
ENSG00000100697.14	DICER1	-0.340558	-0.0222601	0.733437	0.00832906	NA	NA	NA	3	3	3	0.189377	0.13236
ENSG00000157593.18	SLC35B2	-0.340043	-0.111993	0.733824	0.00062706	NA	NA	NA	1	1	1	0.733824	0.0415473
ENSG00000132749.10	TESMIN	-0.34003	-0.0182876	0.733834	0.0324773	NA	NA	NA	1	1	1	0.733834	0.262364
ENSG00000276023.4	DUSP14	0.339969	0.0121529	0.73388	0.0430215	NA	NA	NA	2	2	2	0.734944	0.29554
ENSG00000140612.13	SEC11A	0.33973	0.25048	0.73406	0.000111589	NA	NA	NA	2	2	2	0.645203	0.0288227
ENSG00000103241.6	FOXF1	-0.339671	-0.248429	0.734104	0.000121961	NA	NA	NA	1	1	1	0.734104	0.0183231
ENSG00000134444.13	KIAA1468	-0.339205	-0.0587178	0.734455	0.00189902	NA	NA	NA	1	2	2	0.734455	0.065636
ENSG00000197020.10	ZNF100	0.33911	0.00399419	0.734527	0.350889	NA	NA	NA	2	2	2	0.363847	0.855564
ENSG00000181472.4	ZBTB2	0.339095	0.0655363	0.734538	0.00128003	NA	NA	NA	1	1	1	0.734538	0.0627439
ENSG00000183908.5	LRRC55	-0.338854	-0.0643598	0.73472	0.00201317	NA	NA	NA	2	2	2	0.55719	0.0779319
ENSG00000204682.5	CASC10	0.338849	3.12913	0.734724	7.65253e-07	NA	NA	NA	2	2	2	0.552628	0.00327402
ENSG00000206077.10	ZDHHC11B	-0.338539	-0.0151751	0.734957	0.0621578	NA	NA	NA	3	4	4	0.362803	0.615009
ENSG00000134899.18	ERCC5	0.338502	0.126685	0.734985	0.000331606	NA	NA	NA	1	1	1	0.734985	0.0341318
ENSG00000259417.2	LINC01314	0.338356	0.0307377	0.735095	0.0063082	NA	NA	NA	2	2	2	0.260853	0.236488
ENSG00000139154.14	AEBP2	-0.338345	-0.294314	0.735103	2.07081e-05	NA	NA	NA	1	1	1	0.735103	0.030617
ENSG00000188199.10	NUTM2B	-0.337712	-0.00604844	0.73558	0.26425	NA	NA	NA	1	1	1	0.73558	0.749615
ENSG00000254685.6	FPGT	-0.337358	-0.0109367	0.735847	0.0453336	NA	NA	NA	2	2	2	0.77354	0.245778
ENSG00000102974.14	CTCF	0.337113	0.0723954	0.736032	0.00155202	NA	NA	NA	1	1	1	0.736032	0.170605
ENSG00000168887.10	C2orf68	-0.336984	-0.266635	0.736129	0.000109013	NA	NA	NA	1	1	1	0.736129	0.0576894
ENSG00000108604.15	SMARCD2	-0.336936	-0.0390445	0.736165	0.00444092	NA	NA	NA	1	2	2	0.736165	0.0931501
ENSG00000231595.1	AC005224.2	0.336788	0.0178862	0.736277	0.0232075	NA	NA	NA	3	3	3	0.474025	0.284191
ENSG00000196570.2	PFN3	0.33678	0.176247	0.736283	0.000296332	NA	NA	NA	1	2	2	0.736283	0.0245394
ENSG00000135127.11	BICDL1	-0.336671	-1.10188	0.736365	2.97502e-06	NA	NA	NA	1	1	1	0.736365	0.0104104
ENSG00000120539.14	MASTL	0.336557	0.00278797	0.736451	0.968028	NA	NA	NA	2	2	2	0.621702	0.786183
ENSG00000100473.15	COCH	-0.336529	-0.0141718	0.736472	0.0618974	NA	NA	NA	2	2	2	0.331932	0.47149
ENSG00000273033.2	LINC02035	0.336498	0.0474986	0.736495	0.00261507	NA	NA	NA	1	1	1	0.736495	0.0891395
ENSG00000183346.6	C10orf107	0.33636	0.00741802	0.736599	0.190026	NA	NA	NA	2	2	2	0.22811	0.8454
ENSG00000204531.17	POU5F1	-0.336069	-0.101377	0.736819	0.000860577	NA	NA	NA	1	3	3	0.736819	0.0646402
ENSG00000105409.16	ATP1A3	-0.335755	-4.16808	0.737056	1.49166e-06	NA	NA	NA	1	1	1	0.737056	0.00425808
ENSG00000144214.9	LYG1	0.335694	0.00872241	0.737101	0.0641283	NA	NA	NA	2	2	2	0.723325	0.334091
ENSG00000144580.13	CNOT9	0.335631	0.0803243	0.737149	0.000933691	NA	NA	NA	1	1	1	0.737149	0.0439966
ENSG00000106305.9	AIMP2	0.335554	0.0656636	0.737207	0.00117051	NA	NA	NA	1	2	2	0.737207	0.0716226
ENSG00000115275.11	MOGS	-0.33554	-0.0183568	0.737218	0.0309698	NA	NA	NA	1	2	2	0.737218	0.490717
ENSG00000113328.18	CCNG1	-0.335359	-0.324239	0.737354	4.41197e-05	NA	NA	NA	1	1	1	0.737354	0.0254565
ENSG00000196233.12	LCOR	-0.334715	-0.169161	0.73784	9.3091e-05	NA	NA	NA	1	1	1	0.73784	0.0533102
ENSG00000164867.10	NOS3	-0.334609	-0.235336	0.73792	5.78409e-05	NA	NA	NA	1	1	1	0.73792	0.0302461
ENSG00000099899.14	TRMT2A	0.33449	0.0285457	0.73801	0.00628887	NA	NA	NA	2	3	3	0.511216	0.161808
ENSG00000172339.9	ALG14	-0.334427	-0.073921	0.738057	0.00136425	NA	NA	NA	2	2	2	0.714606	0.123183
ENSG00000154380.17	ENAH	0.334424	0.00586455	0.738059	0.172328	NA	NA	NA	2	2	2	0.761124	0.424795
ENSG00000107614.21	TRDMT1	-0.334256	-0.00611022	0.738187	0.166381	NA	NA	NA	2	2	2	0.210912	0.373261
ENSG00000125449.6	ARMC7	0.334015	0.131828	0.738368	0.000275244	NA	NA	NA	1	1	1	0.738368	0.0595548
ENSG00000066583.11	ISOC1	0.333945	0.068571	0.738421	0.00148342	NA	NA	NA	1	2	2	0.738421	0.0599962
ENSG00000114491.13	UMPS	-0.333943	-0.0143284	0.738423	0.033509	NA	NA	NA	3	3	3	0.306072	0.143458
ENSG00000183077.15	AFMID	0.333939	0.0142001	0.738426	0.0258954	NA	NA	NA	2	2	2	0.456315	0.571569
ENSG00000255561.6	FDXACB1	-0.333794	-0.0237536	0.738535	0.0134608	NA	NA	NA	1	1	1	0.738535	0.171637
ENSG00000172828.12	CES3	-0.333789	-0.255453	0.738539	5.27088e-05	NA	NA	NA	1	1	1	0.738539	0.0686858
ENSG00000171490.12	RSL1D1	-0.333789	-0.300648	0.738539	8.03115e-05	NA	NA	NA	1	1	1	0.738539	0.0158657
ENSG00000165617.14	DACT1	0.333781	0.0778343	0.738545	0.0012179	NA	NA	NA	1	1	1	0.738545	0.105737
ENSG00000173894.10	CBX2	0.333734	1.10379	0.73858	1.01949e-05	NA	NA	NA	1	1	1	0.73858	0.012237
ENSG00000196419.12	XRCC6	0.333697	1.16865	0.738608	1.16718e-05	NA	NA	NA	1	1	1	0.738608	0.0147948
ENSG00000134697.12	GNL2	0.333479	0.0384693	0.738773	0.00435752	NA	NA	NA	1	1	1	0.738773	0.0960507
ENSG00000196757.7	ZNF700	0.333448	1.03719	0.738796	1.34937e-05	NA	NA	NA	1	1	1	0.738796	0.0074866
ENSG00000113575.9	PPP2CA	-0.333092	-0.0970601	0.739065	0.000565005	NA	NA	NA	2	2	2	0.757119	0.0371229
ENSG00000160256.12	FAM207A	0.333006	0.0540199	0.73913	0.00189143	NA	NA	NA	1	1	1	0.73913	0.140448
ENSG00000184014.7	DENND5A	-0.332857	-0.0909578	0.739242	0.00087889	NA	NA	NA	1	1	1	0.739242	0.04844
ENSG00000268388.5	FENDRR	0.332848	0.0655576	0.739249	0.000571312	NA	NA	NA	1	1	1	0.739249	0.115044
ENSG00000163141.18	BNIPL	0.332649	0.0164638	0.739399	0.0179241	NA	NA	NA	1	1	1	0.739399	0.325806
ENSG00000163297.16	ANTXR2	0.332644	0.718094	0.739403	9.73089e-06	NA	NA	NA	1	1	1	0.739403	0.0100739
ENSG00000204010.3	IFIT1B	-0.332245	-0.611064	0.739704	1.9697e-05	NA	NA	NA	1	1	1	0.739704	0.00698781
ENSG00000147459.17	DOCK5	-0.331589	-0.0926708	0.7402	0.00299724	NA	NA	NA	2	2	2	0.215746	0.133769
ENSG00000157985.18	AGAP1	-0.331374	-0.275987	0.740362	8.11828e-05	NA	NA	NA	1	1	1	0.740362	0.013805
ENSG00000203943.8	SAMD13	-0.331289	-0.0225073	0.740426	0.00507799	NA	NA	NA	1	1	1	0.740426	0.479444
ENSG00000130429.12	ARPC1B	-0.331153	-0.132092	0.740529	0.000384252	NA	NA	NA	2	2	2	0.553535	0.0714845
ENSG00000141433.12	ADCYAP1	0.330994	0.0890106	0.740649	0.000729833	NA	NA	NA	1	1	1	0.740649	0.0456687
ENSG00000218510.6	LINC00339	-0.330911	-0.00620994	0.740712	0.140832	NA	NA	NA	2	2	2	0.729681	0.62933
ENSG00000138279.15	ANXA7	0.330897	0.353353	0.740722	3.54574e-05	NA	NA	NA	1	1	1	0.740722	0.0213752
ENSG00000113594.9	LIFR	0.330746	0.0217638	0.740836	0.0136522	NA	NA	NA	1	1	1	0.740836	0.185767
ENSG00000174292.12	TNK1	-0.330698	-0.0696686	0.740873	0.00121572	NA	NA	NA	2	2	2	0.769772	0.0591492
ENSG00000103245.13	NARFL	-0.33063	-0.0110401	0.740924	0.042513	NA	NA	NA	1	1	1	0.740924	0.360052
ENSG00000125877.12	ITPA	-0.330376	-0.00845488	0.741116	0.138346	NA	NA	NA	2	2	2	0.649182	0.741327
ENSG00000271869.1	RP11-51J9.5	-0.330241	-0.0373582	0.741218	0.00453671	NA	NA	NA	1	1	1	0.741218	0.163284
ENSG00000127603.23	MACF1	0.330163	1.67937	0.741277	1.95524e-06	NA	NA	NA	1	1	1	0.741277	0.00579085
ENSG00000105141.5	CASP14	0.330114	0.252033	0.741314	4.17958e-05	NA	NA	NA	1	1	1	0.741314	0.025711
ENSG00000138722.9	MMRN1	0.32988	0.0170623	0.741491	0.0288367	NA	NA	NA	1	1	1	0.741491	0.629048
ENSG00000169499.14	PLEKHA2	-0.329803	-0.115957	0.741549	0.000435292	NA	NA	NA	1	1	1	0.741549	0.039756
ENSG00000181061.13	HIGD1A	-0.329583	-0.0221365	0.741715	0.0121748	NA	NA	NA	2	2	2	0.699855	0.132894
ENSG00000167526.13	RPL13	-0.329566	-0.0464449	0.741728	0.0049463	NA	NA	NA	1	1	1	0.741728	0.11476
ENSG00000123374.10	CDK2	-0.329448	-1.09124	0.741817	7.15373e-06	NA	NA	NA	1	2	2	0.741817	0.0064202
ENSG00000070610.14	GBA2	-0.329342	-0.0174186	0.741897	0.0177691	NA	NA	NA	2	2	2	0.308724	0.126774
ENSG00000272989.1	LINC02012	0.329325	0.586911	0.74191	3.81862e-05	NA	NA	NA	1	3	3	0.74191	0.0151352
ENSG00000070501.11	POLB	-0.329219	-0.0436538	0.74199	0.0121914	NA	NA	NA	1	1	1	0.74199	0.341322
ENSG00000197713.14	RPE	0.329054	0.292564	0.742115	0.00010992	NA	NA	NA	1	1	1	0.742115	0.025362
ENSG00000197594.11	ENPP1	-0.328944	-0.0791965	0.742198	0.000647903	NA	NA	NA	1	2	2	0.742198	0.0458985
ENSG00000185875.12	THNSL1	0.328831	0.0226395	0.742283	0.00948281	NA	NA	NA	2	2	2	0.803111	0.367543
ENSG00000186628.12	FSD2	0.32881	0.0320555	0.742299	0.00594115	NA	NA	NA	1	1	1	0.742299	0.114582
ENSG00000133985.2	TTC9	-0.328654	-0.0129794	0.742417	0.0437257	NA	NA	NA	2	3	3	0.741061	0.381779
ENSG00000181240.13	SLC25A41	-0.328358	-0.00398978	0.742641	0.418607	NA	NA	NA	3	3	3	0.668515	0.917799
ENSG00000171865.9	RNASEH1	0.328015	0.211948	0.7429	0.000138757	NA	NA	NA	1	1	1	0.7429	0.0166503
ENSG00000139697.13	SBNO1	-0.327943	-0.0481668	0.742954	0.00375573	NA	NA	NA	2	2	2	0.425316	0.106771
ENSG00000079277.19	MKNK1	0.327847	0.0117586	0.743027	0.0409411	NA	NA	NA	2	2	2	0.630101	0.271105
ENSG00000170837.2	GPR27	-0.32783	-0.00800326	0.74304	0.0842442	NA	NA	NA	1	1	1	0.74304	0.625495
ENSG00000077232.17	DNAJC10	-0.327572	-0.112591	0.743235	0.000489963	NA	NA	NA	1	1	1	0.743235	0.113561
ENSG00000100519.11	PSMC6	0.327557	0.156306	0.743247	0.000235615	NA	NA	NA	1	2	2	0.743247	0.0221488
ENSG00000163975.11	MELTF	0.327278	0.0437332	0.743458	0.0052037	NA	NA	NA	1	2	2	0.743458	0.298743
ENSG00000064115.10	TM7SF3	-0.327268	-0.0110872	0.743465	0.030353	NA	NA	NA	2	3	3	0.477987	0.248054
ENSG00000079459.12	FDFT1	-0.327172	-0.288534	0.743538	0.000418931	NA	NA	NA	1	1	1	0.743538	0.0877019
ENSG00000154124.4	OTULIN	0.326902	9.32879	0.743742	1.20023e-07	NA	NA	NA	1	1	1	0.743742	0.00209084
ENSG00000138698.14	RAP1GDS1	0.326883	0.0406505	0.743757	0.00144674	NA	NA	NA	2	2	2	0.614803	0.0955404
ENSG00000189366.9	ALG1L	-0.326794	-0.0681393	0.743824	0.000334561	NA	NA	NA	1	2	2	0.743824	0.141695
ENSG00000149922.10	TBX6	0.32679	0.0162833	0.743827	0.025663	NA	NA	NA	1	1	1	0.743827	0.230175
ENSG00000112110.9	MRPL18	-0.326693	-0.0327245	0.7439	0.00708898	NA	NA	NA	1	1	1	0.7439	0.1336
ENSG00000188868.13	ZNF563	-0.326595	-0.0730495	0.743974	0.00106911	NA	NA	NA	1	1	1	0.743974	0.0949904
ENSG00000167619.11	TMEM145	-0.326593	-0.09616	0.743976	0.00288143	NA	NA	NA	2	2	2	0.206742	0.177471
ENSG00000238227.7	C9orf69	0.326454	0.0297825	0.744081	0.00787806	NA	NA	NA	2	2	2	0.517013	0.136687
ENSG00000157978.11	LDLRAP1	-0.325926	-0.0105762	0.74448	0.0648589	NA	NA	NA	2	2	2	0.359027	0.335881
ENSG00000059758.7	CDK17	0.325838	0.307571	0.744547	5.54566e-05	NA	NA	NA	1	1	1	0.744547	0.0160484
ENSG00000206418.3	RAB12	0.325735	0.0379506	0.744625	0.00454085	NA	NA	NA	1	1	1	0.744625	0.0944386
ENSG00000213171.2	LINGO4	-0.325644	-0.00690839	0.744694	0.107934	NA	NA	NA	1	2	2	0.744694	1.09099
ENSG00000122376.11	FAM35A	-0.325609	-0.0109337	0.74472	0.0458563	NA	NA	NA	1	1	1	0.74472	0.419621
ENSG00000105376.4	ICAM5	0.325575	0.00627245	0.744746	0.193166	NA	NA	NA	2	2	2	0.202252	0.320189
ENSG00000185621.11	LMLN	-0.325575	-0.344451	0.744746	3.8866e-05	NA	NA	NA	2	2	2	0.519115	0.0169201
ENSG00000187288.10	CIDEC	0.325529	0.0481355	0.744781	0.0024469	NA	NA	NA	1	1	1	0.744781	0.0848022
ENSG00000112640.14	PPP2R5D	-0.3255	-0.0297485	0.744803	0.00602688	NA	NA	NA	1	1	1	0.744803	0.116208
ENSG00000004776.12	HSPB6	-0.325456	-2.25948	0.744836	9.17385e-07	NA	NA	NA	1	1	1	0.744836	0.00208057
ENSG00000101194.17	SLC17A9	0.325384	0.0271489	0.74489	0.0200499	NA	NA	NA	3	3	3	0.549847	0.636551
ENSG00000177575.12	CD163	-0.325323	-1.08087	0.744937	5.74822e-06	NA	NA	NA	1	2	2	0.744937	0.00362947
ENSG00000146700.8	SSC4D	0.325083	0.0229995	0.745118	0.0112457	NA	NA	NA	1	1	1	0.745118	0.153134
ENSG00000064547.13	LPAR2	-0.324822	-0.0195532	0.745316	0.019716	NA	NA	NA	1	1	1	0.745316	0.222521
ENSG00000115170.13	ACVR1	0.324494	1.21553	0.745564	2.42251e-06	NA	NA	NA	1	1	1	0.745564	0.00644577
ENSG00000110446.10	SLC15A3	0.324306	0.059177	0.745706	0.00113532	NA	NA	NA	1	1	1	0.745706	0.0633354
ENSG00000139233.6	LLPH	-0.324181	-0.70422	0.745801	4.78737e-06	NA	NA	NA	1	1	1	0.745801	0.0076283
ENSG00000131669.9	NINJ1	-0.324179	-0.0181342	0.745802	0.0212834	NA	NA	NA	2	2	2	0.782808	0.250422
ENSG00000130649.9	CYP2E1	0.32386	0.0375237	0.746044	0.00527721	NA	NA	NA	1	1	1	0.746044	0.193664
ENSG00000187676.7	B3GLCT	-0.323352	-0.0166849	0.746428	0.0273078	NA	NA	NA	2	2	2	0.717137	0.304148
ENSG00000186088.15	GSAP	-0.323008	-0.0149455	0.746689	0.0229294	NA	NA	NA	1	2	2	0.746689	0.237263
ENSG00000163795.13	ZNF513	-0.322627	-0.127582	0.746978	0.000287801	NA	NA	NA	1	1	1	0.746978	0.0372466
ENSG00000214491.8	SEC14L6	-0.322298	-0.0102568	0.747227	0.0364065	NA	NA	NA	3	3	3	0.62068	0.356406
ENSG00000254893.5	AC113404.1	-0.32214	-1.02441	0.747347	1.06981e-05	NA	NA	NA	1	1	1	0.747347	0.0157428
ENSG00000043462.11	LCP2	0.321783	0.338237	0.747617	5.68675e-05	NA	NA	NA	1	1	1	0.747617	0.0118733
ENSG00000242282.6	AC108488.4	0.321744	0.0550549	0.747647	0.00207586	NA	NA	NA	1	2	2	0.747647	0.0856418
ENSG00000134317.17	GRHL1	-0.321725	-0.00784534	0.747661	0.0908497	NA	NA	NA	1	1	1	0.747661	0.629418
ENSG00000136367.13	ZFHX2	-0.321579	-0.0907582	0.747772	0.000677172	NA	NA	NA	1	1	1	0.747772	0.0651401
ENSG00000259431.5	THTPA	-0.321579	-0.0380513	0.747772	0.00385241	NA	NA	NA	1	1	1	0.747772	0.155369
ENSG00000205138.3	SDHAF1	0.321171	0.162445	0.748081	0.00015354	NA	NA	NA	1	1	1	0.748081	0.051316
ENSG00000173542.8	MOB1B	0.3209	0.0755831	0.748286	0.00220624	NA	NA	NA	1	1	1	0.748286	0.316023
ENSG00000155827.11	RNF20	-0.320858	-0.0974567	0.748318	0.000719233	NA	NA	NA	1	1	1	0.748318	0.0747819
ENSG00000157379.13	DHRS1	0.320597	0.0254007	0.748515	0.0113799	NA	NA	NA	2	3	3	0.624426	0.255648
ENSG00000203326.11	ZNF525	-0.320494	-0.0157896	0.748594	0.0281036	NA	NA	NA	2	2	2	0.726383	0.251288
ENSG00000188483.7	IER5L	-0.3202	-0.667492	0.748817	1.39536e-05	NA	NA	NA	1	2	2	0.748817	0.0075956
ENSG00000172367.15	PDZD3	0.320181	0.0398765	0.748831	0.00347426	NA	NA	NA	1	1	1	0.748831	0.0845359
ENSG00000035928.15	RFC1	-0.31993	-0.0103031	0.749021	0.00478682	NA	NA	NA	2	2	2	0.21178	0.119805
ENSG00000162714.12	ZNF496	-0.319897	-0.00864228	0.749047	0.0647289	NA	NA	NA	2	2	2	0.193253	0.365381
ENSG00000089006.16	SNX5	-0.319863	-0.0248326	0.749072	0.0123963	NA	NA	NA	1	2	2	0.749072	0.232436
ENSG00000159733.13	ZFYVE28	-0.319617	-0.00764075	0.749259	0.134939	NA	NA	NA	1	2	2	0.749259	0.654124
ENSG00000151233.10	GXYLT1	-0.319612	-0.0139871	0.749263	0.0267955	NA	NA	NA	2	2	2	0.5162	0.174756
ENSG00000106028.10	SSBP1	-0.31927	-0.47825	0.749522	2.44081e-05	NA	NA	NA	1	1	1	0.749522	0.00720125
ENSG00000126467.10	TSKS	-0.319251	-0.011554	0.749536	0.051416	NA	NA	NA	1	1	1	0.749536	0.357018
ENSG00000186998.15	EMID1	-0.319196	-0.00823406	0.749578	0.0727998	NA	NA	NA	2	2	2	0.35594	0.710776
ENSG00000100147.13	CCDC134	0.318915	0.010414	0.749791	0.0523846	NA	NA	NA	2	3	3	0.424889	0.305917
ENSG00000272468.1	RP1-86C11.7	-0.318803	-13.4275	0.749876	4.33173e-08	NA	NA	NA	1	1	1	0.749876	0.000395159
ENSG00000164244.20	PRRC1	0.318449	0.0813833	0.750144	0.00123203	NA	NA	NA	1	2	2	0.750144	0.0492361
ENSG00000230257.2	NFE4	-0.318368	-0.0256318	0.750206	0.0115067	NA	NA	NA	1	1	1	0.750206	0.354794
ENSG00000169299.13	PGM2	-0.318298	-0.12834	0.750259	0.000609918	NA	NA	NA	1	2	2	0.750259	0.126703
ENSG00000070047.11	PHRF1	0.318189	0.0693933	0.750341	0.00132241	NA	NA	NA	3	3	3	0.097866	0.0738738
ENSG00000137996.12	RTCA	-0.318129	-0.0129307	0.750387	0.0255813	NA	NA	NA	1	2	2	0.750387	0.636083
ENSG00000160445.10	ZER1	-0.317793	-2.11188	0.750642	2.1712e-06	NA	NA	NA	1	1	1	0.750642	0.00638105
ENSG00000178202.12	KDELC2	-0.317761	-2.40264	0.750667	3.34815e-06	NA	NA	NA	2	2	2	0.013966	0.0107944
ENSG00000118017.3	A4GNT	0.317628	0.0163186	0.750767	0.018047	NA	NA	NA	1	1	1	0.750767	0.211783
ENSG00000101115.12	SALL4	-0.317589	-0.0348618	0.750796	0.00603586	NA	NA	NA	2	2	2	0.190654	0.282026
ENSG00000136271.10	DDX56	-0.317554	-0.618986	0.750823	5.22451e-05	NA	NA	NA	1	2	2	0.750823	0.0486312
ENSG00000198585.11	NUDT16	-0.31733	-0.61426	0.750993	1.54612e-05	NA	NA	NA	1	1	1	0.750993	0.0128545
ENSG00000182973.18	CNOT10	-0.316862	-1.20971	0.751348	1.83347e-06	NA	NA	NA	1	1	1	0.751348	0.00651724
ENSG00000250490.1	LINC02145	0.316861	0.00692021	0.751349	0.121503	NA	NA	NA	1	2	2	0.751349	0.479754
ENSG00000083799.17	CYLD	-0.316786	-0.0383351	0.751406	0.00442108	NA	NA	NA	1	2	2	0.751406	0.0938304
ENSG00000242802.6	AP5Z1	-0.316785	-0.0272282	0.751407	0.0209479	NA	NA	NA	2	2	2	0.61962	0.277129
ENSG00000128250.5	RFPL1	0.316779	0.0210032	0.751411	0.0134119	NA	NA	NA	1	1	1	0.751411	0.162404
ENSG00000157350.12	ST3GAL2	0.316571	0.518952	0.751569	2.54997e-05	NA	NA	NA	1	1	1	0.751569	0.00702377
ENSG00000203896.9	LIME1	0.316474	0.105302	0.751643	0.000515924	NA	NA	NA	1	2	2	0.751643	0.0631421
ENSG00000156787.16	TBC1D31	-0.316371	-0.166531	0.751721	0.000295268	NA	NA	NA	1	1	1	0.751721	0.103704
ENSG00000136986.9	DERL1	0.316371	0.196763	0.751721	0.000211504	NA	NA	NA	1	2	2	0.751721	0.0877704
ENSG00000093144.18	ECHDC1	0.316102	0.110557	0.751925	0.000498037	NA	NA	NA	1	2	2	0.751925	0.0353665
ENSG00000147799.11	ARHGAP39	0.316099	0.657907	0.751927	1.24902e-05	NA	NA	NA	1	1	1	0.751927	0.0140552
ENSG00000130590.13	SAMD10	-0.316048	-0.110643	0.751966	0.000503428	NA	NA	NA	1	1	1	0.751966	0.0460854
ENSG00000177954.11	RPS27	0.31593	0.636034	0.752056	6.36619e-06	NA	NA	NA	1	1	1	0.752056	0.0139411
ENSG00000150051.13	MKX	-0.315798	-0.0631819	0.752156	0.0066544	NA	NA	NA	1	1	1	0.752156	0.392628
ENSG00000162889.10	MAPKAPK2	-0.315667	-0.0533321	0.752255	0.00187505	NA	NA	NA	1	1	1	0.752255	0.0743455
ENSG00000082213.17	C5orf22	-0.315649	-0.0328759	0.752269	0.00558185	NA	NA	NA	1	1	1	0.752269	0.150232
ENSG00000102760.12	RGCC	-0.31562	-0.0938895	0.752291	0.00123027	NA	NA	NA	1	1	1	0.752291	0.0687191
ENSG00000258604.1	AL161668.5	0.315507	0.100089	0.752377	0.000640199	NA	NA	NA	1	1	1	0.752377	0.041323
ENSG00000147592.8	LACTB2	-0.315356	-0.0172129	0.752491	0.0199032	NA	NA	NA	2	2	2	0.560608	0.186083
ENSG00000117899.10	MESDC2	-0.31528	-0.393998	0.752549	4.20734e-05	NA	NA	NA	1	1	1	0.752549	0.0198123
ENSG00000071575.11	TRIB2	-0.315003	-0.0173278	0.752759	0.0240898	NA	NA	NA	1	2	2	0.752759	0.261949
ENSG00000176108.9	CHMP6	0.314963	0.00679596	0.752789	0.113282	NA	NA	NA	2	2	2	0.465936	0.318331
ENSG00000014824.13	SLC30A9	0.314759	0.0369421	0.752944	0.00673387	NA	NA	NA	2	2	2	0.162285	0.275456
ENSG00000214655.10	ZSWIM8	-0.31445	-0.0458564	0.753179	0.00261959	NA	NA	NA	1	1	1	0.753179	0.0811009
ENSG00000172586.7	CHCHD1	-0.31445	-0.140724	0.753179	0.00027816	NA	NA	NA	1	1	1	0.753179	0.0264275
ENSG00000122778.9	KIAA1549	0.314449	0.0113983	0.75318	0.0879978	NA	NA	NA	2	2	2	0.428347	0.523096
ENSG00000272087.1	RP11-379F4.7	-0.314302	-0.0198797	0.753292	0.0131822	NA	NA	NA	1	2	2	0.753292	0.176864
ENSG00000151012.13	SLC7A11	0.314045	0.178165	0.753487	9.44438e-05	NA	NA	NA	1	1	1	0.753487	0.0498582
ENSG00000152422.15	XRCC4	0.313932	0.125961	0.753573	0.00030705	NA	NA	NA	1	1	1	0.753573	0.0403934
ENSG00000145494.11	NDUFS6	0.313843	0.240924	0.75364	9.7603e-05	NA	NA	NA	1	1	1	0.75364	0.0244309
ENSG00000135144.7	DTX1	-0.313726	-0.192767	0.753729	9.61286e-05	NA	NA	NA	1	1	1	0.753729	0.0254608
ENSG00000113300.11	CNOT6	0.313589	2.47214	0.753833	8.44893e-07	NA	NA	NA	1	1	1	0.753833	0.00471575
ENSG00000183762.12	KREMEN1	0.313493	0.00984999	0.753906	0.0468225	NA	NA	NA	2	2	2	0.38689	0.302761
ENSG00000148719.14	DNAJB12	-0.313224	-0.0200655	0.754111	0.0182456	NA	NA	NA	2	2	2	0.072932	0.190518
ENSG00000110218.8	PANX1	-0.313108	-0.00598921	0.754198	0.058398	NA	NA	NA	3	3	3	0.382835	0.276285
ENSG00000111729.13	CLEC4A	-0.313039	-0.0314462	0.754251	0.00153654	NA	NA	NA	1	1	1	0.754251	0.303661
ENSG00000235947.1	EGOT	0.312744	1.07221	0.754475	2.28303e-06	NA	NA	NA	1	1	1	0.754475	0.0101659
ENSG00000075790.10	BCAP29	-0.312433	-0.0659435	0.754712	0.00208446	NA	NA	NA	2	2	2	0.336788	0.219418
ENSG00000106615.9	RHEB	-0.312376	-0.292575	0.754755	3.39525e-05	NA	NA	NA	1	1	1	0.754755	0.0265197
ENSG00000100218.11	RSPH14	0.311921	0.0321582	0.7551	0.00521879	NA	NA	NA	2	2	2	0.608908	0.0801152
ENSG00000161281.10	COX7A1	0.311895	0.0127901	0.75512	0.0357535	NA	NA	NA	2	2	2	0.735319	0.308804
ENSG00000144233.9	AMMECR1L	0.31167	0.021614	0.755291	0.0111425	NA	NA	NA	1	2	2	0.755291	0.168224
ENSG00000172888.11	ZNF621	0.311547	0.0844751	0.755385	0.000838782	NA	NA	NA	1	1	1	0.755385	0.0432909
ENSG00000253696.2	KBTBD11-OT1	0.31154	0.462082	0.75539	2.35483e-05	NA	NA	NA	1	1	1	0.75539	0.014426
ENSG00000117984.13	CTSD	-0.311537	-0.0170388	0.755393	0.0228852	NA	NA	NA	2	2	2	0.374577	0.389145
ENSG00000034677.12	RNF19A	0.311459	0.496264	0.755452	2.8315e-05	NA	NA	NA	1	1	1	0.755452	0.0161225
ENSG00000273030.1	RP11-285F16.1	0.311419	0.574982	0.755482	1.52782e-05	NA	NA	NA	1	1	1	0.755482	0.00669065
ENSG00000132341.11	RAN	-0.311243	-0.184373	0.755616	0.000510477	NA	NA	NA	2	2	2	0.569319	0.123755
ENSG00000205362.11	MT1A	-0.311177	-0.0104389	0.755666	0.0614459	NA	NA	NA	2	2	2	0.28627	0.322171
ENSG00000168481.8	LGI3	0.311035	0.039071	0.755774	0.00750809	NA	NA	NA	1	2	2	0.755774	0.139566
ENSG00000047932.13	GOPC	-0.310875	-0.0488442	0.755896	0.00323931	NA	NA	NA	1	2	2	0.755896	0.121857
ENSG00000135636.13	DYSF	0.310763	0.044062	0.755981	0.00284337	NA	NA	NA	1	1	1	0.755981	0.0979984
ENSG00000138696.10	BMPR1B	0.310601	56.893	0.756104	4.999e-09	NA	NA	NA	1	1	1	0.756104	0.000340305
ENSG00000143067.4	ZNF697	0.310485	0.201583	0.756192	0.00091379	NA	NA	NA	1	1	1	0.756192	0.0895265
ENSG00000125651.13	GTF2F1	-0.310422	-0.0125919	0.75624	0.0301366	NA	NA	NA	2	2	2	0.67854	0.291872
ENSG00000105122.12	RASAL3	0.310402	0.0233119	0.756255	0.00973313	NA	NA	NA	1	2	2	0.756255	0.180723
ENSG00000063244.12	U2AF2	-0.310394	-1.49619	0.756261	2.84392e-06	NA	NA	NA	2	2	2	0.759634	0.00887661
ENSG00000271553.1	RP11-274B21.10	0.309669	0.00306768	0.756813	0.128911	NA	NA	NA	2	3	3	0.044791	0.610352
ENSG00000087274.16	ADD1	-0.309438	-0.0323977	0.756988	0.00542086	NA	NA	NA	1	1	1	0.756988	0.118527
ENSG00000170037.13	CNTROB	-0.309411	-0.0226477	0.757009	0.0102231	NA	NA	NA	1	1	1	0.757009	0.145225
ENSG00000273399.2	RP11-408A13.3	0.309306	0.0144358	0.757089	0.033155	NA	NA	NA	1	1	1	0.757089	0.674505
ENSG00000179066.7	CTD-2527I21.15	0.309239	0.0814746	0.75714	0.000941516	NA	NA	NA	1	1	1	0.75714	0.0416449
ENSG00000149050.9	ZNF214	-0.308997	-0.0574102	0.757324	0.00203611	NA	NA	NA	1	1	1	0.757324	0.0656504
ENSG00000125845.6	BMP2	-0.30884	-0.677937	0.757443	1.27058e-05	NA	NA	NA	1	1	1	0.757443	0.00937255
ENSG00000125787.11	GNRH2	-0.30884	-0.0455834	0.757443	0.00213019	NA	NA	NA	1	1	1	0.757443	0.0910199
ENSG00000130762.14	ARHGEF16	0.308282	0.0452504	0.757868	0.00166747	NA	NA	NA	2	2	2	0.455927	0.106413
ENSG00000189362.11	NEMP2	-0.308195	-0.0115037	0.757934	0.0621712	NA	NA	NA	2	2	2	0.400979	0.264842
ENSG00000121454.5	LHX4	-0.307851	-0.00961069	0.758196	0.0602382	NA	NA	NA	1	1	1	0.758196	0.344096
ENSG00000164961.15	WASHC5	-0.307765	-0.132969	0.758261	0.000221418	NA	NA	NA	1	1	1	0.758261	0.0504854
ENSG00000131037.14	EPS8L1	-0.3077	-0.00422658	0.75831	0.325985	NA	NA	NA	2	2	2	0.746151	0.520782
ENSG00000172382.9	PRSS27	-0.307204	-0.0711906	0.758688	0.00112192	NA	NA	NA	1	1	1	0.758688	0.0892955
ENSG00000213585.10	VDAC1	-0.307022	-0.0579036	0.758827	0.0020492	NA	NA	NA	2	2	2	0.560232	0.102535
ENSG00000172530.20	BANP	0.306944	0.0230837	0.758886	0.0104784	NA	NA	NA	2	2	2	0.369207	0.178107
ENSG00000184117.11	NIPSNAP1	-0.306938	-0.0280421	0.758891	0.0327761	NA	NA	NA	3	3	3	0.236109	0.20277
ENSG00000157837.15	SPPL3	-0.306903	-0.0197245	0.758917	0.0147692	NA	NA	NA	1	1	1	0.758917	0.175772
ENSG00000128159.11	TUBGCP6	0.306872	0.0448094	0.758941	0.00267962	NA	NA	NA	1	2	2	0.758941	0.0916995
ENSG00000198252.11	STYX	0.306861	0.0166298	0.758949	0.0096708	NA	NA	NA	2	2	2	0.589608	0.229087
ENSG00000187068.2	C3orf70	-0.306594	-0.0320071	0.759152	0.0100018	NA	NA	NA	2	2	2	0.473472	0.223822
ENSG00000145734.18	BDP1	-0.306169	-0.0222365	0.759476	0.0141527	NA	NA	NA	2	2	2	0.522014	0.147529
ENSG00000136824.18	SMC2	0.306042	0.0114142	0.759573	0.0433884	NA	NA	NA	1	1	1	0.759573	0.285346
ENSG00000137267.5	TUBB2A	-0.306034	-0.633958	0.759579	5.55792e-05	NA	NA	NA	1	1	1	0.759579	0.0217664
ENSG00000163629.12	PTPN13	0.305878	0.0243896	0.759698	0.0166927	NA	NA	NA	2	2	2	0.401274	0.420044
ENSG00000070444.14	MNT	-0.305676	-0.0655885	0.759851	0.000737933	NA	NA	NA	1	1	1	0.759851	0.0898481
ENSG00000078902.15	TOLLIP	0.30555	0.395317	0.759947	2.23397e-05	NA	NA	NA	1	2	2	0.759947	0.011186
ENSG00000162129.12	CLPB	0.305544	0.220476	0.759952	7.98398e-05	NA	NA	NA	1	1	1	0.759952	0.0278806
ENSG00000163702.18	IL17RC	-0.305518	-0.0204577	0.759972	0.0129019	NA	NA	NA	1	2	2	0.759972	0.157105
ENSG00000099977.13	DDT	-0.305492	-0.00218916	0.759992	1.06533	NA	NA	NA	2	2	2	0.657907	0.854294
ENSG00000273812.1	WI2-87327B8.2	-0.305486	-0.511433	0.759996	2.42056e-05	NA	NA	NA	1	1	1	0.759996	0.00736167
ENSG00000257594.3	GALNT4	-0.305365	-0.0411028	0.760088	0.00325252	NA	NA	NA	1	1	1	0.760088	0.095979
ENSG00000154803.12	FLCN	0.305206	0.0115033	0.760209	0.0467439	NA	NA	NA	1	2	2	0.760209	0.377543
ENSG00000131844.15	MCCC2	-0.305067	-0.0169512	0.760315	0.0248739	NA	NA	NA	2	2	2	0.421275	0.190097
ENSG00000188522.14	FAM83G	0.30489	0.425076	0.76045	9.29585e-05	NA	NA	NA	1	1	1	0.76045	0.0379273
ENSG00000170006.11	TMEM154	0.304869	0.427089	0.760466	0.000126535	NA	NA	NA	1	1	1	0.760466	0.0465852
ENSG00000186417.13	GLDN	0.304701	0.0204837	0.760594	0.0126364	NA	NA	NA	2	2	2	0.626477	0.194618
ENSG00000169371.13	SNUPN	0.304514	0.0155152	0.760736	0.0236312	NA	NA	NA	1	2	2	0.760736	0.254653
ENSG00000243678.11	NME2	0.304438	0.0174422	0.760794	0.0120965	NA	NA	NA	1	1	1	0.760794	0.363773
ENSG00000168152.12	THAP9	0.304353	0.102668	0.760859	0.000591311	NA	NA	NA	1	1	1	0.760859	0.0379964
ENSG00000122566.20	HNRNPA2B1	0.304099	0.197502	0.761053	9.1723e-05	NA	NA	NA	2	2	2	0.437615	0.0367683
ENSG00000173418.11	NAA20	0.304041	0.0744404	0.761097	0.00145251	NA	NA	NA	1	1	1	0.761097	0.109913
ENSG00000151502.10	VPS26B	0.303967	0.150937	0.761153	0.000230068	NA	NA	NA	1	1	1	0.761153	0.02615
ENSG00000103415.11	HMOX2	0.303925	0.0371958	0.761185	0.00329421	NA	NA	NA	2	2	2	0.756319	0.0954682
ENSG00000152492.13	CCDC50	0.303782	0.0118711	0.761294	0.0138497	NA	NA	NA	1	1	1	0.761294	0.468028
ENSG00000159650.8	UROC1	-0.303698	-0.291573	0.761358	5.29541e-05	NA	NA	NA	1	1	1	0.761358	0.0112013
ENSG00000173660.11	UQCRH	-0.303555	-0.030622	0.761467	0.00739391	NA	NA	NA	1	2	2	0.761467	0.189472
ENSG00000126790.11	L3HYPDH	0.303429	0.00263853	0.761563	0.248414	NA	NA	NA	3	4	4	0.089753	0.682279
ENSG00000129646.14	QRICH2	-0.303354	-0.0165356	0.76162	0.0250661	NA	NA	NA	2	3	3	0.270601	0.135646
ENSG00000173227.13	SYT12	0.30273	0.349031	0.762096	0.000133517	NA	NA	NA	1	1	1	0.762096	0.0592812
ENSG00000168306.12	ACOX2	-0.302676	-0.120761	0.762137	0.000414708	NA	NA	NA	1	2	2	0.762137	0.053552
ENSG00000167037.18	SGSM1	0.302626	0.0175009	0.762175	0.0131114	NA	NA	NA	2	2	2	0.4484	0.265544
ENSG00000092199.17	HNRNPC	-0.302623	-0.108518	0.762177	0.00021565	NA	NA	NA	2	2	2	0.756844	0.0863344
ENSG00000271743.1	CTD-2541M15.3	-0.302307	-0.0136873	0.762418	0.0258787	NA	NA	NA	1	1	1	0.762418	0.233135
ENSG00000124172.9	ATP5E	0.302243	0.0914677	0.762467	0.00108143	NA	NA	NA	2	2	2	0.363586	0.0432091
ENSG00000272047.1	GTF2H5	-0.302206	-0.0164139	0.762495	0.0282436	NA	NA	NA	2	2	2	0.461278	0.440285
ENSG00000215529.12	EFCAB8	-0.302057	-0.0226495	0.762609	0.00849264	NA	NA	NA	2	2	2	0.520105	0.195549
ENSG00000143756.11	FBXO28	-0.302046	-0.0211146	0.762617	0.0116981	NA	NA	NA	1	1	1	0.762617	0.156479
ENSG00000259967.1	RP11-2E17.2	0.301969	0.0149275	0.762676	0.0253798	NA	NA	NA	2	2	2	0.305208	0.249397
ENSG00000105997.22	HOXA3	0.301853	0.411448	0.762764	7.21856e-05	NA	NA	NA	2	2	2	0.711097	0.0276056
ENSG00000151849.14	CENPJ	0.301689	0.0692572	0.762889	0.0019525	NA	NA	NA	2	2	2	0.09418	0.225682
ENSG00000204099.11	NEU4	0.301439	0.0260483	0.76308	0.0110545	NA	NA	NA	1	1	1	0.76308	0.151526
ENSG00000163159.12	VPS72	0.301352	4.54128	0.763146	1.96083e-07	NA	NA	NA	1	1	1	0.763146	0.000900407
ENSG00000151239.13	TWF1	-0.301302	-0.0527864	0.763184	0.00281983	NA	NA	NA	1	2	2	0.763184	0.0886213
ENSG00000143315.6	PIGM	-0.301294	-0.380205	0.76319	2.09201e-05	NA	NA	NA	2	2	2	0.729037	0.0196638
ENSG00000271239.1	RP11-238F2.1	-0.300991	-8.7734	0.763421	9.67508e-08	NA	NA	NA	1	1	1	0.763421	0.000644562
ENSG00000100365.14	NCF4	-0.300913	-0.0467661	0.763481	0.00293389	NA	NA	NA	2	2	2	0.767398	0.0756398
ENSG00000134852.14	CLOCK	-0.300887	-0.0280404	0.763501	0.00661512	NA	NA	NA	1	1	1	0.763501	0.114299
ENSG00000126804.13	ZBTB1	0.300842	0.0211083	0.763535	0.0123452	NA	NA	NA	1	1	1	0.763535	0.152025
ENSG00000276269.1	RP11-403A3.2	0.300828	0.327163	0.763546	1.08173e-05	NA	NA	NA	1	1	1	0.763546	0.0198494
ENSG00000165124.17	SVEP1	0.300691	0.552888	0.76365	2.80348e-05	NA	NA	NA	2	2	2	0.324556	0.0117504
ENSG00000173409.13	ARV1	-0.300281	-0.0279737	0.763963	0.0139293	NA	NA	NA	2	2	2	0.768915	0.252006
ENSG00000272079.2	LA16c-380H5.5	-0.300091	-0.00973643	0.764108	0.0549355	NA	NA	NA	1	2	2	0.764108	0.338112
ENSG00000266714.6	MYO15B	-0.29968	-0.0211162	0.764422	0.00896699	NA	NA	NA	2	3	3	0.363779	0.121205
ENSG00000105088.8	OLFM2	-0.299557	-0.013125	0.764515	0.0347304	NA	NA	NA	1	1	1	0.764515	0.316418
ENSG00000189367.14	KIAA0408	-0.298985	-0.0350382	0.764951	0.00364054	NA	NA	NA	2	2	2	0.544738	0.123176
ENSG00000197226.12	TBC1D9B	0.298982	0.0158841	0.764954	0.0475966	NA	NA	NA	2	2	2	0.544124	0.534044
ENSG00000104907.12	TRMT1	0.298919	0.358244	0.765002	3.94168e-05	NA	NA	NA	1	1	1	0.765002	0.00900225
ENSG00000213463.4	SYNJ2BP	0.298748	0.0225576	0.765132	0.00884992	NA	NA	NA	2	2	2	0.654091	0.112324
ENSG00000177685.16	CRACR2B	0.298535	0.0123297	0.765295	0.0390254	NA	NA	NA	1	1	1	0.765295	0.293925
ENSG00000155438.11	NIFK	-0.297894	-0.993997	0.765784	2.95282e-06	NA	NA	NA	1	2	2	0.765784	0.0115614
ENSG00000114166.7	KAT2B	0.297808	0.1312	0.76585	0.000249829	NA	NA	NA	1	2	2	0.76585	0.0316996
ENSG00000110448.10	CD5	0.29753	0.0278694	0.766062	0.00708249	NA	NA	NA	1	1	1	0.766062	0.117046
ENSG00000143458.11	GABPB2	-0.297352	-0.0443209	0.766198	0.00263893	NA	NA	NA	1	1	1	0.766198	0.0854
ENSG00000100908.13	EMC9	-0.297247	-0.990009	0.766278	4.05593e-05	NA	NA	NA	1	2	2	0.766278	0.0351886
ENSG00000134330.18	IAH1	-0.297207	-0.00828071	0.766308	0.157223	NA	NA	NA	3	3	3	0.231574	0.694794
ENSG00000106853.18	PTGR1	-0.29716	-0.0154897	0.766345	0.0217279	NA	NA	NA	2	2	2	0.718129	0.309888
ENSG00000133703.11	KRAS	-0.297075	-0.037199	0.766409	0.00346456	NA	NA	NA	1	1	1	0.766409	0.0850559
ENSG00000146648.17	EGFR	0.297011	0.503858	0.766458	1.74799e-05	NA	NA	NA	1	1	1	0.766458	0.00814911
ENSG00000183111.11	ARHGEF37	0.296896	0.0131909	0.766546	0.0412224	NA	NA	NA	1	1	1	0.766546	0.30847
ENSG00000075884.13	ARHGAP15	0.296879	6.30923	0.766559	1.5772e-07	NA	NA	NA	1	1	1	0.766559	0.000699451
ENSG00000111364.15	DDX55	0.296779	0.00638165	0.766635	0.118154	NA	NA	NA	2	2	2	0.552997	0.415875
ENSG00000273192.1	CITF22-1A6.3	0.296554	0.0267766	0.766807	0.00805976	NA	NA	NA	1	1	1	0.766807	0.153082
ENSG00000082781.11	ITGB5	0.29643	2.30606	0.766902	8.48705e-07	NA	NA	NA	1	1	1	0.766902	0.0035307
ENSG00000158220.13	ESYT3	-0.296296	-0.0894936	0.767004	0.00105712	NA	NA	NA	1	2	2	0.767004	0.218753
ENSG00000178381.11	ZFAND2A	0.296247	0.017758	0.767041	0.093761	NA	NA	NA	2	2	2	0.09844	1.01439
ENSG00000204920.10	ZNF155	-0.296212	-0.00474961	0.767068	0.172382	NA	NA	NA	2	2	2	0.7611	1.13439
ENSG00000241127.7	YAE1D1	-0.29574	-0.0567026	0.767429	0.00181716	NA	NA	NA	1	1	1	0.767429	0.107949
ENSG00000273424.1	CTA-223H9.9	-0.295692	-0.543557	0.767465	1.65013e-05	NA	NA	NA	1	1	1	0.767465	0.00685117
ENSG00000156831.7	NSMCE2	-0.295647	-0.0711093	0.7675	0.000715627	NA	NA	NA	1	1	1	0.7675	0.0907617
ENSG00000147874.10	HAUS6	-0.295602	-0.0218111	0.767534	0.0119299	NA	NA	NA	1	2	2	0.767534	0.178808
ENSG00000204084.12	INPP5B	0.295527	0.452049	0.767591	3.91957e-05	NA	NA	NA	1	2	2	0.767591	0.0134919
ENSG00000153179.12	RASSF3	0.295499	0.0182677	0.767613	0.0140209	NA	NA	NA	2	2	2	0.761298	0.235923
ENSG00000095380.10	NANS	-0.295319	-3.92402	0.76775	3.44096e-07	NA	NA	NA	1	2	2	0.76775	0.000825938
ENSG00000101335.9	MYL9	0.29529	0.0265851	0.767772	0.00787007	NA	NA	NA	1	1	1	0.767772	0.244611
ENSG00000283992.1	LYNX1	0.295251	0.0258608	0.767802	0.00698914	NA	NA	NA	1	1	1	0.767802	0.130429
ENSG00000137171.14	KLC4	0.295191	0.0950195	0.767848	0.000506739	NA	NA	NA	1	1	1	0.767848	0.0509053
ENSG00000139515.5	PDX1	0.295023	0.152993	0.767976	0.000262046	NA	NA	NA	1	1	1	0.767976	0.0227527
ENSG00000163644.14	PPM1K	0.294795	0.026068	0.76815	0.00877758	NA	NA	NA	2	2	2	0.333602	0.130778
ENSG00000156711.16	MAPK13	0.29475	0.0203682	0.768185	0.0109483	NA	NA	NA	1	1	1	0.768185	0.173948
ENSG00000158473.6	CD1D	-0.294546	-0.0352928	0.768341	0.0041557	NA	NA	NA	1	2	2	0.768341	0.090585
ENSG00000228716.6	DHFR	0.294531	3.82788	0.768352	3.69193e-07	NA	NA	NA	1	2	2	0.768352	0.00145851
ENSG00000198848.12	CES1	-0.294527	-0.0570697	0.768355	0.00503302	NA	NA	NA	1	2	2	0.768355	0.131594
ENSG00000260473.2	RP11-923I11.4	-0.294491	-0.00821417	0.768383	0.0711554	NA	NA	NA	2	2	2	0.067117	0.425595
ENSG00000168101.14	NUDT16L1	0.294482	0.0172631	0.768389	0.0102802	NA	NA	NA	2	2	2	0.199693	0.461516
ENSG00000139323.13	POC1B	-0.294412	-0.0231738	0.768443	0.00950383	NA	NA	NA	1	1	1	0.768443	0.164065
ENSG00000198198.15	SZT2	-0.29437	-0.113101	0.768475	0.000609947	NA	NA	NA	1	1	1	0.768475	0.0904677
ENSG00000144746.6	ARL6IP5	0.294128	0.00705614	0.76866	0.100558	NA	NA	NA	1	1	1	0.76866	0.439901
ENSG00000101282.8	RSPO4	0.294073	0.00607675	0.768702	0.116545	NA	NA	NA	4	4	4	0.496019	0.523385
ENSG00000180155.19	LYNX1	0.294058	0.00235168	0.768713	0.800022	NA	NA	NA	2	2	2	0.742512	0.763246
ENSG00000163714.17	U2SURP	0.294014	0.322086	0.768747	3.74852e-05	NA	NA	NA	1	1	1	0.768747	0.0278652
ENSG00000203279.3	RP11-498P14.5	0.293957	0.00747396	0.768791	0.0913992	NA	NA	NA	1	2	2	0.768791	0.426414
ENSG00000151327.12	FAM177A1	0.293948	0.0290794	0.768798	0.00592124	NA	NA	NA	1	1	1	0.768798	0.139927
ENSG00000135720.12	DYNC1LI2	-0.293926	-0.0446878	0.768815	0.00264305	NA	NA	NA	2	2	2	0.76888	0.0802216
ENSG00000176641.10	RNF152	0.293906	0.101045	0.76883	0.000637606	NA	NA	NA	2	2	2	0.589453	0.0643169
ENSG00000162654.8	GBP4	0.293882	0.23017	0.768848	9.88679e-05	NA	NA	NA	1	1	1	0.768848	0.0158622
ENSG00000196511.14	TPK1	0.293822	0.00484996	0.768894	0.154577	NA	NA	NA	2	2	2	0.34176	0.49085
ENSG00000198680.4	TUSC1	0.293762	0.0104255	0.76894	0.0407016	NA	NA	NA	1	2	2	0.76894	0.297539
ENSG00000226742.3	HSBP1L1	0.293758	0.0457162	0.768943	0.00263733	NA	NA	NA	2	2	2	0.427606	0.0810453
ENSG00000077522.12	ACTN2	-0.293465	-0.0745035	0.769167	0.000921605	NA	NA	NA	1	1	1	0.769167	0.167737
ENSG00000196352.14	CD55	-0.293384	-0.0220455	0.769229	0.00996565	NA	NA	NA	2	2	2	0.609127	0.096384
ENSG00000086205.16	FOLH1	0.293371	0.0251731	0.769238	0.00914503	NA	NA	NA	2	2	2	0.634883	0.151045
ENSG00000169413.2	RNASE6	-0.293368	-0.01679	0.769241	0.0195055	NA	NA	NA	1	1	1	0.769241	0.191899
ENSG00000173889.15	PHC3	0.29334	0.910445	0.769262	7.21515e-06	NA	NA	NA	1	1	1	0.769262	0.00575104
ENSG00000184378.2	ACTRT3	-0.293305	-0.182754	0.769289	0.000286842	NA	NA	NA	2	2	2	0.443128	0.101846
ENSG00000067334.13	DNTTIP2	-0.292735	-6.8612	0.769725	8.42421e-08	NA	NA	NA	1	2	2	0.769725	0.000800297
ENSG00000110514.19	MADD	0.292688	0.0528755	0.769761	0.00139823	NA	NA	NA	1	1	1	0.769761	0.0667606
ENSG00000152689.17	RASGRP3	-0.292649	-0.00985583	0.769791	0.0614499	NA	NA	NA	2	2	2	0.540614	0.622004
ENSG00000105248.15	CCDC94	-0.292617	-0.0326375	0.769815	0.00377651	NA	NA	NA	1	2	2	0.769815	0.107147
ENSG00000162817.6	C1orf115	0.292521	0.0140993	0.769888	0.0396787	NA	NA	NA	1	2	2	0.769888	0.584992
ENSG00000075223.13	SEMA3C	0.292499	-0.0973567	0.769905	0.000277759	NA	NA	NA	2	2	2	0.116323	0.0749789
ENSG00000119900.7	OGFRL1	-0.292378	-0.0218133	0.769998	0.0098453	NA	NA	NA	2	2	2	0.654769	0.288009
ENSG00000150403.17	TMCO3	-0.292325	-0.0101749	0.770038	0.0419005	NA	NA	NA	2	2	2	0.799078	0.558843
ENSG00000161405.16	IKZF3	-0.292014	-0.157509	0.770276	0.000163338	NA	NA	NA	1	1	1	0.770276	0.0230844
ENSG00000275395.4	FCGBP	-0.291975	-0.00720636	0.770306	0.104336	NA	NA	NA	1	2	2	0.770306	1.06836
ENSG00000259548.1	RP11-38G5.2	-0.291951	-0.00925923	0.770324	0.0476573	NA	NA	NA	1	1	1	0.770324	0.367525
ENSG00000131013.3	PPIL4	-0.29187	-0.0394737	0.770386	0.00277366	NA	NA	NA	1	1	1	0.770386	0.112759
ENSG00000127526.14	SLC35E1	-0.291848	-0.499238	0.770403	1.78142e-05	NA	NA	NA	1	1	1	0.770403	0.00930017
ENSG00000174358.15	SLC6A19	-0.291822	-0.00718479	0.770423	0.0620346	NA	NA	NA	2	2	2	0.114787	0.504632
ENSG00000130540.13	SULT4A1	-0.291742	-0.0144485	0.770484	0.0227347	NA	NA	NA	2	2	2	0.757031	0.261695
ENSG00000170855.3	TRIAP1	0.291652	0.0367505	0.770553	0.00376553	NA	NA	NA	2	2	2	0.133873	0.0938455
ENSG00000221947.7	XKR9	-0.291624	-0.00289337	0.770574	0.609586	NA	NA	NA	2	2	2	0.560608	1.04041
ENSG00000100889.11	PCK2	0.291377	0.134082	0.770763	0.000214036	NA	NA	NA	1	1	1	0.770763	0.0370519
ENSG00000151952.15	TMEM132D	0.291136	3021.56	0.770947	6.12469e-13	NA	NA	NA	1	1	1	0.770947	2.14922e-06
ENSG00000108106.13	UBE2S	0.291034	0.397617	0.771025	3.4666e-05	NA	NA	NA	1	1	1	0.771025	0.0205273
ENSG00000053371.12	AKR7A2	-0.290984	-0.0222613	0.771064	0.0179241	NA	NA	NA	2	3	3	0.282621	0.235382
ENSG00000092203.13	TOX4	-0.290917	-0.0218553	0.771115	0.0124214	NA	NA	NA	2	2	2	0.76698	0.187341
ENSG00000240230.5	COX19	0.290722	2.23382	0.771264	4.78335e-07	NA	NA	NA	1	1	1	0.771264	0.00417402
ENSG00000121879.3	PIK3CA	0.290609	0.144441	0.77135	0.000207561	NA	NA	NA	1	2	2	0.77135	0.0517166
ENSG00000197355.10	UAP1L1	0.290424	0.0280304	0.771492	0.008507	NA	NA	NA	1	1	1	0.771492	0.120583
ENSG00000198060.9	2020-03-05	-0.290398	-0.0170835	0.771512	0.0180811	NA	NA	NA	2	2	2	0.562271	0.201242
ENSG00000143297.18	FCRL5	-0.290373	-0.0294907	0.771531	0.00536571	NA	NA	NA	1	2	2	0.771531	0.127939
ENSG00000100376.11	FAM118A	-0.290187	-0.00293058	0.771673	0.415306	NA	NA	NA	1	1	1	0.771673	1.36321
ENSG00000121594.11	CD80	-0.290177	-0.0201045	0.771681	0.0119193	NA	NA	NA	1	1	1	0.771681	0.237012
ENSG00000118181.10	RPS25	-0.290096	-0.0493311	0.771743	0.00143059	NA	NA	NA	1	1	1	0.771743	0.0957813
ENSG00000127824.13	TUBA4A	-0.290034	-4.38012	0.77179	1.15786e-06	NA	NA	NA	1	1	1	0.77179	0.00351771
ENSG00000107960.10	STN1	-0.28995	-0.0225056	0.771855	0.00935978	NA	NA	NA	2	2	2	0.609924	0.190806
ENSG00000147416.10	ATP6V1B2	-0.28964	-0.112359	0.772092	0.000336841	NA	NA	NA	1	1	1	0.772092	0.0284267
ENSG00000139354.10	GAS2L3	-0.289548	-0.0125227	0.772162	0.0319166	NA	NA	NA	1	1	1	0.772162	0.244915
ENSG00000175575.12	PAAF1	0.28944	0.00767413	0.772245	0.0604908	NA	NA	NA	2	2	2	0.233302	0.782875
ENSG00000178026.12	LRRC75B	0.289419	0.10393	0.772261	0.00057021	NA	NA	NA	2	2	2	0.733503	0.0415647
ENSG00000267838.2	AC008746.12	-0.289386	-0.0100246	0.772286	0.0973422	NA	NA	NA	3	3	3	0.157678	0.397581
ENSG00000008952.16	SEC62	-0.289317	-0.11709	0.772339	0.000205898	NA	NA	NA	1	1	1	0.772339	0.0411819
ENSG00000236081.1	ELFN1-AS1	-0.289309	-0.0334426	0.772345	0.00533822	NA	NA	NA	1	1	1	0.772345	0.121372
ENSG00000127463.13	EMC1	-0.2893	-0.0120679	0.772352	0.0353328	NA	NA	NA	1	2	2	0.772352	0.277845
ENSG00000205037.2	RP11-863P13.4	0.289101	0.0629595	0.772504	0.00123425	NA	NA	NA	1	1	1	0.772504	0.126113
ENSG00000136383.6	ALPK3	-0.28907	-0.0421571	0.772528	0.00244654	NA	NA	NA	1	1	1	0.772528	0.0789192
ENSG00000269155.2	RP3-431P23.5	-0.288961	-0.0249041	0.772611	0.00859599	NA	NA	NA	1	1	1	0.772611	0.151903
ENSG00000143164.15	DCAF6	-0.288943	-0.0240986	0.772625	0.00565713	NA	NA	NA	1	1	1	0.772625	0.179886
ENSG00000148297.15	MED22	0.288942	0.0598684	0.772626	0.00114493	NA	NA	NA	1	1	1	0.772626	0.0506444
ENSG00000163545.8	NUAK2	-0.288811	-2.43684	0.772726	2.33287e-06	NA	NA	NA	1	2	2	0.772726	0.00843921
ENSG00000073417.14	PDE8A	0.288796	0.0113018	0.772738	0.0332887	NA	NA	NA	2	2	2	0.697834	0.201053
ENSG00000267868.1	RP11-120K24.3	0.288565	0.0178346	0.772914	0.0157258	NA	NA	NA	1	1	1	0.772914	0.344892
ENSG00000110328.5	GALNT18	-0.288565	-0.0199497	0.772914	0.0102291	NA	NA	NA	1	1	1	0.772914	0.16306
ENSG00000154309.8	DISP1	0.28842	0.0882159	0.773025	0.000575153	NA	NA	NA	1	2	2	0.773025	0.062245
ENSG00000152104.11	PTPN14	-0.288341	-0.0698159	0.773086	0.000757718	NA	NA	NA	1	1	1	0.773086	0.101968
ENSG00000164649.19	CDCA7L	0.287888	0.0383466	0.773433	0.00244078	NA	NA	NA	2	2	2	0.402367	0.111395
ENSG00000142609.17	CFAP74	0.287805	0.00796408	0.773496	0.0655647	NA	NA	NA	1	2	2	0.773496	0.453411
ENSG00000139370.11	SLC15A4	-0.287711	-0.00960979	0.773568	0.0668529	NA	NA	NA	2	2	2	0.152515	0.345198
ENSG00000154479.12	CCDC173	0.287698	0.00687884	0.773578	0.0818568	NA	NA	NA	3	3	3	0.67684	0.405359
ENSG00000112276.13	BVES	0.287649	0.0131046	0.773615	0.0206552	NA	NA	NA	2	2	2	0.193887	0.264176
ENSG00000137038.7	TMEM261	0.28758	10.7652	0.773668	3.2625e-08	NA	NA	NA	1	1	1	0.773668	0.000648385
ENSG00000162620.15	LRRIQ3	-0.287532	-0.00432322	0.773705	0.246258	NA	NA	NA	1	1	1	0.773705	0.696009
ENSG00000155115.6	GTF3C6	-0.287367	-1.42489	0.773831	4.85372e-07	NA	NA	NA	1	2	2	0.773831	0.00468737
ENSG00000112584.13	FAM120B	0.287302	0.0155738	0.773881	0.0267347	NA	NA	NA	1	1	1	0.773881	0.376915
ENSG00000198730.7	CTR9	-0.287238	-0.15724	0.77393	0.000187246	NA	NA	NA	1	1	1	0.77393	0.0189264
ENSG00000253704.1	RP11-267M23.4	-0.287204	-0.00682456	0.773956	0.0767431	NA	NA	NA	2	2	2	0.695116	0.320748
ENSG00000251409.1	AC008592.4	-0.287101	-0.0228419	0.774035	0.0146019	NA	NA	NA	1	1	1	0.774035	0.289293
ENSG00000189056.13	RELN	0.286936	0.246853	0.774161	0.000123143	NA	NA	NA	1	1	1	0.774161	0.0376499
ENSG00000149089.12	APIP	0.28679	0.00454552	0.774273	0.20212	NA	NA	NA	2	3	3	0.668733	1.07034
ENSG00000112619.7	PRPH2	0.286699	0.0116062	0.774343	0.0317241	NA	NA	NA	2	2	2	0.739635	0.2613
ENSG00000167900.11	TK1	0.28661	0.0160009	0.774411	0.00847722	NA	NA	NA	2	2	2	0.755586	0.404912
ENSG00000266967.6	AARSD1	-0.286452	-0.0672307	0.774532	0.00103096	NA	NA	NA	1	1	1	0.774532	0.0531156
ENSG00000152620.12	NADK2	-0.286259	-0.0488961	0.77468	0.00153241	NA	NA	NA	1	1	1	0.77468	0.0914183
ENSG00000114861.18	FOXP1	0.286212	0.845452	0.774716	7.62771e-06	NA	NA	NA	1	1	1	0.774716	0.00770121
ENSG00000172350.9	ABCG4	0.28617	0.0327368	0.774748	0.00429248	NA	NA	NA	2	2	2	0.778063	0.0921724
ENSG00000186501.14	TMEM222	0.285875	0.0378742	0.774974	0.00981901	NA	NA	NA	1	1	1	0.774974	0.316257
ENSG00000143867.6	OSR1	-0.28583	-0.785914	0.775008	1.20987e-05	NA	NA	NA	1	1	1	0.775008	0.0124861
ENSG00000111206.12	FOXM1	-0.285735	-0.419655	0.775081	6.06059e-05	NA	NA	NA	1	1	1	0.775081	0.0159083
ENSG00000078246.16	TULP3	0.285735	0.159313	0.775081	0.000420531	NA	NA	NA	1	1	1	0.775081	0.041905
ENSG00000183098.10	GPC6	0.285517	0.195137	0.775248	7.40483e-05	NA	NA	NA	1	1	1	0.775248	0.0475461
ENSG00000152580.8	IGSF10	0.285484	0.0505207	0.775273	0.00343256	NA	NA	NA	1	1	1	0.775273	0.279133
ENSG00000176485.11	PLA2G16	0.285228	0.0102549	0.775469	0.0668022	NA	NA	NA	2	2	2	0.777325	0.350941
ENSG00000103222.18	ABCC1	-0.285172	-0.0476252	0.775512	0.0028245	NA	NA	NA	1	1	1	0.775512	0.0968814
ENSG00000143970.16	ASXL2	-0.285008	-2.46067	0.775638	1.34045e-06	NA	NA	NA	1	2	2	0.775638	0.00322839
ENSG00000253958.1	CLDN23	0.284806	0.00155257	0.775793	0.120716	NA	NA	NA	2	3	3	0.204782	0.560353
ENSG00000119723.16	COQ6	0.284728	0.0241033	0.775852	0.00853452	NA	NA	NA	3	3	3	0.201635	0.148446
ENSG00000160345.12	C9orf116	0.284717	0.138316	0.775861	0.000580808	NA	NA	NA	1	1	1	0.775861	0.186695
ENSG00000006047.12	YBX2	0.284508	0.00629247	0.776021	0.0852878	NA	NA	NA	1	1	1	0.776021	0.560671
ENSG00000183914.14	DNAH2	0.284422	0.0248952	0.776087	0.00688277	NA	NA	NA	2	2	2	0.753648	0.12488
ENSG00000124214.19	STAU1	-0.284234	-0.0713492	0.776231	0.000940408	NA	NA	NA	1	1	1	0.776231	0.0469381
ENSG00000004142.11	POLDIP2	0.284111	0.137414	0.776325	0.000274263	NA	NA	NA	1	2	2	0.776325	0.0577381
ENSG00000230939.1	RP11-314C16.1	-0.284008	-0.100779	0.776404	0.000262749	NA	NA	NA	1	2	2	0.776404	0.0895627
ENSG00000263874.2	LINC00672	-0.28391	-0.077936	0.776479	0.00046543	NA	NA	NA	1	2	2	0.776479	0.0432149
ENSG00000164347.17	GFM2	-0.283487	-0.0153037	0.776804	0.0176923	NA	NA	NA	2	2	2	0.499067	0.232585
ENSG00000132406.11	TMEM128	0.283304	0.0523649	0.776944	0.00187089	NA	NA	NA	1	2	2	0.776944	0.0897357
ENSG00000112799.8	LY86	-0.283267	-0.0408822	0.776972	0.00107401	NA	NA	NA	2	2	2	0.438547	0.121325
ENSG00000122034.14	GTF3A	-0.282517	-0.00839954	0.777547	0.0489096	NA	NA	NA	3	3	3	0.511577	0.199248
ENSG00000104081.13	BMF	-0.282201	-0.0419096	0.777789	0.0024056	NA	NA	NA	1	1	1	0.777789	0.0777149
ENSG00000164181.13	ELOVL7	0.281659	0.0330272	0.778205	0.00432175	NA	NA	NA	1	1	1	0.778205	0.129742
ENSG00000071462.11	WBSCR22	0.281483	0.0515817	0.77834	0.00409167	NA	NA	NA	2	2	2	0.1765	0.278209
ENSG00000011132.11	APBA3	0.281372	0.00670016	0.778425	0.0687487	NA	NA	NA	3	3	3	0.292067	0.27756
ENSG00000163093.11	BBS5	0.281239	0.0132119	0.778527	0.0293372	NA	NA	NA	2	2	2	0.091528	0.448535
ENSG00000055130.15	CUL1	-0.281182	-0.0589238	0.778571	0.0010075	NA	NA	NA	1	1	1	0.778571	0.0534758
ENSG00000188910.7	GJB3	-0.281182	-0.00688303	0.778571	0.0993517	NA	NA	NA	3	3	3	0.363935	0.491478
ENSG00000124615.17	MOCS1	0.281016	0.0156656	0.778698	0.0167623	NA	NA	NA	1	1	1	0.778698	0.189587
ENSG00000171806.11	METTL18	0.280758	0.00665724	0.778896	0.134961	NA	NA	NA	1	1	1	0.778896	0.865524
ENSG00000179965.11	ZNF771	0.280418	0.122122	0.779157	0.000389166	NA	NA	NA	2	2	2	0.379445	0.0413039
ENSG00000064999.13	ANKS1A	0.280138	0.196384	0.779372	8.10412e-05	NA	NA	NA	1	1	1	0.779372	0.0389848
ENSG00000240344.8	PPIL3	0.279614	0.00196036	0.779774	0.967375	NA	NA	NA	2	2	2	0.683274	1.0777
ENSG00000257057.2	C11orf97	0.279593	0.329961	0.77979	2.51892e-05	NA	NA	NA	1	1	1	0.77979	0.0199599
ENSG00000151552.11	QDPR	-0.279402	-0.081509	0.779936	0.000988619	NA	NA	NA	1	1	1	0.779936	0.0722129
ENSG00000110076.18	NRXN2	-0.279137	-0.00477184	0.78014	0.151397	NA	NA	NA	2	2	2	0.680267	0.68815
ENSG00000166582.9	CENPV	-0.279075	-0.00757747	0.780187	0.00416627	NA	NA	NA	3	3	3	0.146075	0.165686
ENSG00000183864.4	TOB2	0.278717	0.0572676	0.780462	0.00132064	NA	NA	NA	1	1	1	0.780462	0.0612912
ENSG00000169629.11	RGPD8	0.278693	0.002515	0.78048	0.801199	NA	NA	NA	3	3	3	0.081143	1.04874
ENSG00000105393.15	BABAM1	-0.278677	-0.0139647	0.780493	0.0201121	NA	NA	NA	1	2	2	0.780493	0.247695
ENSG00000133935.6	C14orf1	-0.278316	-0.193345	0.78077	0.00012169	NA	NA	NA	1	1	1	0.78077	0.0177092
ENSG00000198792.12	TMEM184B	0.278297	0.0247729	0.780784	0.00487176	NA	NA	NA	2	2	2	0.768085	0.244873
ENSG00000148090.11	AUH	-0.278007	-0.0608978	0.781007	0.00136687	NA	NA	NA	1	1	1	0.781007	0.0509707
ENSG00000214688.5	C10orf105	-0.277894	-1.57685	0.781094	4.05276e-06	NA	NA	NA	1	1	1	0.781094	0.00871802
ENSG00000204130.12	RUFY2	0.277842	0.0104124	0.781134	0.0365306	NA	NA	NA	1	2	2	0.781134	0.405573
ENSG00000153207.14	AHCTF1	-0.277787	-0.0336674	0.781176	0.00332269	NA	NA	NA	1	2	2	0.781176	0.0954928
ENSG00000198453.12	ZNF568	0.277773	0.013505	0.781187	0.023536	NA	NA	NA	1	1	1	0.781187	0.270197
ENSG00000270673.1	YTHDF3-AS1	0.277702	0.0147897	0.781241	0.0250889	NA	NA	NA	1	1	1	0.781241	0.309404
ENSG00000165609.12	NUDT5	0.277545	0.026942	0.781362	0.00724499	NA	NA	NA	1	1	1	0.781362	0.114691
ENSG00000065534.18	MYLK	-0.277189	-0.280261	0.781635	5.26252e-05	NA	NA	NA	1	1	1	0.781635	0.0124919
ENSG00000130684.13	ZNF337	0.277081	0.0139013	0.781718	0.0199012	NA	NA	NA	1	1	1	0.781718	0.430894
ENSG00000269892.1	RP4-761J14.10	0.276929	0.0177269	0.781835	0.0148041	NA	NA	NA	1	1	1	0.781835	0.169742
ENSG00000119599.16	DCAF4	-0.276404	-0.0066956	0.782238	0.0601626	NA	NA	NA	2	3	3	0.654341	0.367885
ENSG00000156639.11	ZFAND3	0.276341	0.0660378	0.782286	0.00133084	NA	NA	NA	1	1	1	0.782286	0.0744877
ENSG00000144029.11	MRPS5	0.276234	0.180207	0.782368	0.000165938	NA	NA	NA	1	1	1	0.782368	0.0512301
ENSG00000214050.7	FBXO16	-0.276233	-0.0890174	0.782369	0.000648942	NA	NA	NA	1	2	2	0.782369	0.0507541
ENSG00000242574.8	HLA-DMB	-0.27604	-0.0228469	0.782517	0.00968788	NA	NA	NA	1	2	2	0.782517	0.262399
ENSG00000115380.19	EFEMP1	-0.275977	-0.108936	0.782566	0.000208822	NA	NA	NA	1	1	1	0.782566	0.0688478
ENSG00000205045.8	SLFN12L	-0.275906	-0.0588954	0.78262	0.00379974	NA	NA	NA	2	2	2	0.063999	0.20435
ENSG00000171346.15	KRT15	0.27588	0.0316203	0.78264	0.00455506	NA	NA	NA	2	2	2	0.331375	0.0981548
ENSG00000162881.6	OXER1	0.275707	0.0260325	0.782773	0.00843886	NA	NA	NA	2	2	2	0.674321	0.125932
ENSG00000116663.10	FBXO6	0.275611	0.074115	0.782847	0.000681319	NA	NA	NA	1	2	2	0.782847	0.0781353
ENSG00000258792.4	RP11-944C7.1	0.275563	0.0194257	0.782884	0.0115197	NA	NA	NA	2	2	2	0.021411	0.147583
ENSG00000156017.12	CARNMT1	-0.275528	-0.0377166	0.782911	0.00261128	NA	NA	NA	1	1	1	0.782911	0.0788248
ENSG00000241484.9	ARHGAP8	-0.275511	-0.0110991	0.782924	0.0330529	NA	NA	NA	1	1	1	0.782924	0.268759
ENSG00000159263.15	SIM2	-0.275313	-0.0168333	0.783075	0.0241736	NA	NA	NA	3	3	3	0.455522	0.574465
ENSG00000165118.14	C9orf64	-0.275084	-0.0376477	0.783252	0.00387851	NA	NA	NA	1	1	1	0.783252	0.0926218
ENSG00000221923.8	ZNF880	0.275022	0.00998632	0.783299	0.103312	NA	NA	NA	2	2	2	0.05963	0.389159
ENSG00000153303.16	FRMD1	0.274902	0.0221755	0.783391	0.0087657	NA	NA	NA	2	2	2	0.753312	0.198742
ENSG00000095713.13	CRTAC1	-0.274888	-0.0330648	0.783402	0.00354129	NA	NA	NA	1	2	2	0.783402	0.108877
ENSG00000140395.8	WDR61	-0.274836	-0.0622074	0.783442	0.00099159	NA	NA	NA	2	2	2	0.732469	0.0564773
ENSG00000154146.12	NRGN	-0.274823	-0.119203	0.783452	0.000437415	NA	NA	NA	1	1	1	0.783452	0.0482117
ENSG00000105552.14	BCAT2	0.274762	0.0570209	0.783499	0.00150781	NA	NA	NA	1	1	1	0.783499	0.0678698
ENSG00000167850.3	CD300C	-0.274472	-0.0711149	0.783722	0.000420404	NA	NA	NA	1	1	1	0.783722	0.123743
ENSG00000164898.12	FMC1	-0.274461	-0.0922303	0.78373	0.000545033	NA	NA	NA	1	2	2	0.78373	0.0427842
ENSG00000100815.12	TRIP11	0.274426	0.0176824	0.783757	0.0153351	NA	NA	NA	2	2	2	0.797422	0.275022
ENSG00000156042.17	CFAP70	-0.274302	-0.0126494	0.783853	0.0180906	NA	NA	NA	2	2	2	0.777964	0.468953
ENSG00000122386.10	ZNF205	0.273971	0.0288225	0.784107	0.00508802	NA	NA	NA	1	1	1	0.784107	0.104641
ENSG00000168005.8	C11orf84	-0.273757	-0.0127377	0.784271	0.0312945	NA	NA	NA	1	1	1	0.784271	0.491768
ENSG00000130643.8	CALY	-0.273742	-4.32402	0.784283	8.1149e-07	NA	NA	NA	1	1	1	0.784283	0.00429184
ENSG00000117090.14	SLAMF1	0.273637	0.0646274	0.784364	0.0011699	NA	NA	NA	2	2	2	0.538065	0.0616288
ENSG00000005238.19	FAM214B	-0.273482	-0.0309373	0.784483	0.00504036	NA	NA	NA	1	1	1	0.784483	0.110999
ENSG00000122068.12	FYTTD1	0.273448	0.988236	0.784509	6.56823e-06	NA	NA	NA	1	1	1	0.784509	0.00683238
ENSG00000137726.16	FXYD6	-0.273254	-0.221688	0.784658	0.00010159	NA	NA	NA	2	2	2	0.712308	0.0210192
ENSG00000160255.17	ITGB2	-0.272705	-0.354348	0.78508	6.16927e-05	NA	NA	NA	1	1	1	0.78508	0.0182984
ENSG00000272440.1	RP11-379F4.6	-0.2727	-0.0196817	0.785084	0.010728	NA	NA	NA	1	1	1	0.785084	0.148768
ENSG00000172922.8	RNASEH2C	-0.272157	-0.0160827	0.785501	0.02893	NA	NA	NA	2	2	2	0.380885	0.366218
ENSG00000020129.15	NCDN	-0.271992	-0.0518661	0.785628	0.00231488	NA	NA	NA	1	2	2	0.785628	0.144025
ENSG00000248098.11	BCKDHA	0.271982	0.021519	0.785636	0.0116506	NA	NA	NA	2	2	2	0.519376	0.144677
ENSG00000246526.2	RP11-539L10.2	0.271969	0.0919684	0.785646	0.000489717	NA	NA	NA	1	1	1	0.785646	0.0330222
ENSG00000167525.13	PROCA1	0.27187	0.00614966	0.785722	0.0419779	NA	NA	NA	2	2	2	0.670811	0.438694
ENSG00000213672.7	NCKIPSD	-0.271512	-0.00505706	0.785997	0.151787	NA	NA	NA	2	2	2	0.491549	0.532698
ENSG00000236384.7	LINC00479	0.271411	0.00182708	0.786075	1.20428	NA	NA	NA	2	2	2	0.5733	0.911894
ENSG00000117601.13	SERPINC1	-0.271399	-0.320827	0.786084	7.61544e-05	NA	NA	NA	1	1	1	0.786084	0.0296078
ENSG00000188501.11	LCTL	-0.271224	-0.138955	0.786219	0.000208567	NA	NA	NA	1	1	1	0.786219	0.0222302
ENSG00000100228.12	RAB36	0.271121	0.0268256	0.786298	0.00653004	NA	NA	NA	1	1	1	0.786298	0.162159
ENSG00000153982.10	GDPD1	-0.270979	-0.250407	0.786407	4.41206e-05	NA	NA	NA	1	1	1	0.786407	0.0159021
ENSG00000267659.5	LINC01482	-0.270808	-0.0167017	0.786538	0.0142975	NA	NA	NA	2	2	2	0.797149	0.168662
ENSG00000274523.4	RCC1L	0.270795	0.0117957	0.786549	0.0521916	NA	NA	NA	1	2	2	0.786549	0.330204
ENSG00000144867.11	SRPRB	-0.270718	-0.0454731	0.786608	0.00187575	NA	NA	NA	1	1	1	0.786608	0.0675564
ENSG00000161980.5	POLR3K	0.27065	0.0187146	0.78666	0.0137209	NA	NA	NA	1	1	1	0.78666	0.164738
ENSG00000226442.2	AC006037.2	0.270492	0.0163102	0.786782	0.0120048	NA	NA	NA	1	1	1	0.786782	0.184792
ENSG00000177951.17	BET1L	-0.27042	-0.0182899	0.786837	0.00955629	NA	NA	NA	1	2	2	0.786837	0.172281
ENSG00000177963.14	RIC8A	0.27042	0.0170678	0.786837	0.0109739	NA	NA	NA	1	2	2	0.786837	0.184617
ENSG00000215014.4	RP5-832C2.5	0.2704	0.0672205	0.786852	0.000627881	NA	NA	NA	2	2	2	0.85848	0.101724
ENSG00000105171.9	POP4	0.270325	0.0820178	0.78691	0.00255637	NA	NA	NA	1	1	1	0.78691	0.259395
ENSG00000105771.13	SMG9	-0.270264	0.0279136	0.786957	0.0275319	NA	NA	NA	2	2	2	0.275497	0.250362
ENSG00000109133.12	TMEM33	0.270247	0.156193	0.78697	0.000329693	NA	NA	NA	2	2	2	0.622788	0.0560495
ENSG00000123094.15	RASSF8	-0.270238	-0.253114	0.786977	6.39792e-05	NA	NA	NA	2	2	2	0.425215	0.0185947
ENSG00000128641.18	MYO1B	-0.270217	-0.0561165	0.786993	0.00136141	NA	NA	NA	1	1	1	0.786993	0.0585033
ENSG00000177459.10	ERICH5	-0.270154	-0.118627	0.787042	0.000312539	NA	NA	NA	2	2	2	0.796227	0.0462498
ENSG00000213853.9	EMP2	0.270154	2.16195	0.787042	1.70748e-06	NA	NA	NA	1	1	1	0.787042	0.00309721
ENSG00000172346.14	CSDC2	0.2701	0.00585724	0.787084	0.184813	NA	NA	NA	3	3	3	0.423796	0.599055
ENSG00000100116.16	GCAT	-0.270042	-0.119019	0.787128	0.000342775	NA	NA	NA	1	2	2	0.787128	0.0949848
ENSG00000166548.15	TK2	-0.270041	-0.0882239	0.787129	0.000421047	NA	NA	NA	1	1	1	0.787129	0.0786408
ENSG00000217555.12	CKLF	0.270041	0.112922	0.787129	0.000257007	NA	NA	NA	1	1	1	0.787129	0.0614406
ENSG00000100379.17	KCTD17	-0.270002	-0.279086	0.787159	4.89866e-05	NA	NA	NA	1	1	1	0.787159	0.0146156
ENSG00000263753.6	LINC00667	0.269644	0.00388572	0.787434	0.192233	NA	NA	NA	3	3	3	0.142423	0.819291
ENSG00000198909.7	MAP3K3	-0.269626	-0.0120381	0.787448	0.0324284	NA	NA	NA	1	1	1	0.787448	0.275377
ENSG00000258890.6	CEP95	0.269585	0.198724	0.78748	0.000109231	NA	NA	NA	2	2	2	0.760246	0.039116
ENSG00000115020.16	PIKFYVE	0.269561	0.0736729	0.787498	0.00267972	NA	NA	NA	1	1	1	0.787498	0.265579
ENSG00000185745.9	IFIT1	0.269323	0.0143367	0.787681	0.0200833	NA	NA	NA	1	2	2	0.787681	0.221739
ENSG00000234427.1	RP3-413H6.2	-0.269295	-0.014941	0.787703	0.0394973	NA	NA	NA	1	1	1	0.787703	0.561141
ENSG00000170515.13	PA2G4	0.269193	0.400749	0.787781	2.23926e-05	NA	NA	NA	1	1	1	0.787781	0.0318379
ENSG00000164972.12	C9orf24	0.268954	0.0106819	0.787965	0.0415638	NA	NA	NA	2	2	2	0.431387	0.365671
ENSG00000053372.4	MRTO4	0.268617	0.00355466	0.788224	0.0340108	NA	NA	NA	3	3	3	0.088288	0.276489
ENSG00000188959.9	C9orf152	0.268616	0.0037361	0.788225	0.282922	NA	NA	NA	2	2	2	0.538197	0.500783
ENSG00000148248.13	SURF4	-0.268508	-3.50937	0.788308	3.16538e-07	NA	NA	NA	1	1	1	0.788308	0.00339548
ENSG00000074855.10	ANO8	-0.26832	-0.507927	0.788453	2.42432e-05	NA	NA	NA	1	2	2	0.788453	0.0195816
ENSG00000122335.13	SERAC1	-0.268121	-0.0110753	0.788606	0.0351493	NA	NA	NA	1	1	1	0.788606	0.366222
ENSG00000156802.12	ATAD2	-0.268108	-0.0272305	0.788616	0.00515705	NA	NA	NA	1	1	1	0.788616	0.110391
ENSG00000112977.15	DAP	-0.268087	-0.0262761	0.788632	0.0138161	NA	NA	NA	1	2	2	0.788632	0.435414
ENSG00000119446.13	RBM18	-0.268064	-0.011503	0.78865	0.0538766	NA	NA	NA	1	1	1	0.78865	0.618796
ENSG00000131652.13	THOC6	-0.267954	-0.120638	0.788735	0.000367547	NA	NA	NA	1	2	2	0.788735	0.024329
ENSG00000139531.12	SUOX	0.267898	0.346785	0.788778	4.7017e-05	NA	NA	NA	1	2	2	0.788778	0.00967748
ENSG00000005700.14	IBTK	-0.267833	-0.0132768	0.788828	0.0260417	NA	NA	NA	2	2	2	0.487707	0.189026
ENSG00000090054.13	SPTLC1	-0.267811	-0.010815	0.788845	0.0295312	NA	NA	NA	2	2	2	0.204133	0.230592
ENSG00000181085.14	MAPK15	0.267735	0.0596309	0.788903	0.00472037	NA	NA	NA	2	2	2	0.623087	0.266289
ENSG00000124920.13	MYRF	-0.267517	-0.00334889	0.789071	0.381873	NA	NA	NA	1	1	1	0.789071	0.839979
ENSG00000165861.13	ZFYVE1	0.267253	0.0211856	0.789274	0.00614396	NA	NA	NA	2	2	2	0.364635	0.131525
ENSG00000104356.10	POP1	-0.267103	-0.0398622	0.78939	0.00353148	NA	NA	NA	1	1	1	0.78939	0.116627
ENSG00000103343.12	ZNF174	-0.267076	-0.211189	0.789411	0.000250389	NA	NA	NA	1	2	2	0.789411	0.0568022
ENSG00000078967.12	UBE2D4	0.267033	0.0340448	0.789444	0.00284576	NA	NA	NA	1	1	1	0.789444	0.111676
ENSG00000214694.10	ARHGEF33	0.266883	0.0580236	0.789559	0.00111186	NA	NA	NA	1	1	1	0.789559	0.0768653
ENSG00000125952.18	MAX	-0.26687	-0.397397	0.78957	0.00115638	NA	NA	NA	2	2	2	0.047031	0.149269
ENSG00000059378.12	PARP12	-0.266701	-0.17125	0.789699	0.00012554	NA	NA	NA	1	2	2	0.789699	0.0574832
ENSG00000152439.12	ZNF773	0.266655	0.00739167	0.789735	0.0778196	NA	NA	NA	1	1	1	0.789735	0.411815
ENSG00000179859.9	AC025335.1	-0.266479	-0.0146657	0.78987	0.0147845	NA	NA	NA	2	2	2	0.305736	0.494856
ENSG00000106479.10	ZNF862	-0.266365	-0.0364915	0.789958	0.00270652	NA	NA	NA	1	1	1	0.789958	0.106792
ENSG00000132640.14	BTBD3	0.266273	0.0390774	0.790029	0.00357527	NA	NA	NA	2	2	2	0.12244	0.0862231
ENSG00000272523.1	LINC01023	-0.266087	-0.0483335	0.790172	0.00280589	NA	NA	NA	1	1	1	0.790172	0.0827791
ENSG00000177465.4	ACOT4	0.265939	0.0163449	0.790286	0.0152015	NA	NA	NA	2	2	2	0.7816	0.181339
ENSG00000140104.13	C14orf79	0.265789	0.00681458	0.790402	0.0609304	NA	NA	NA	1	2	2	0.790402	0.482202
ENSG00000079257.7	LXN	-0.265686	-0.0135504	0.790481	0.0201423	NA	NA	NA	1	2	2	0.790481	0.219329
ENSG00000188511.12	C22orf34	-0.265678	-0.0188838	0.790487	0.0208398	NA	NA	NA	2	3	3	0.509107	0.292865
ENSG00000284526.1	RP11-666A8.13	0.265587	0.0707637	0.790557	0.00062415	NA	NA	NA	1	1	1	0.790557	0.0656976
ENSG00000258947.6	TUBB3	-0.26549	-0.240254	0.790632	0.000260054	NA	NA	NA	1	1	1	0.790632	0.0827334
ENSG00000165572.7	KBTBD6	-0.265412	-0.26019	0.790692	0.000103179	NA	NA	NA	1	1	1	0.790692	0.0344632
ENSG00000145824.12	CXCL14	0.265246	0.0157864	0.79082	0.0164406	NA	NA	NA	2	2	2	0.306393	0.130532
ENSG00000131507.10	NDFIP1	0.265184	0.0111468	0.790868	0.0403146	NA	NA	NA	1	1	1	0.790868	0.288873
ENSG00000171703.16	TCEA2	0.264644	0.244412	0.791284	2.96434e-05	NA	NA	NA	1	1	1	0.791284	0.0208664
ENSG00000136861.17	CDK5RAP2	-0.264636	-0.0295432	0.79129	0.00597563	NA	NA	NA	1	2	2	0.79129	0.144433
ENSG00000137500.9	CCDC90B	-0.264185	-0.0296952	0.791638	0.00439585	NA	NA	NA	2	2	2	0.799014	0.103424
ENSG00000172331.11	BPGM	-0.264147	-0.039082	0.791666	0.00662501	NA	NA	NA	2	2	2	0.522469	0.199609
ENSG00000181104.6	F2R	0.264076	0.0156671	0.791721	0.0272058	NA	NA	NA	2	2	2	0.288396	0.22538
ENSG00000173581.7	CCDC106	-0.263965	-0.762607	0.791807	1.33067e-05	NA	NA	NA	1	1	1	0.791807	0.0157971
ENSG00000162390.17	ACOT11	0.263764	0.320141	0.791962	5.1557e-05	NA	NA	NA	1	2	2	0.791962	0.0345598
ENSG00000168143.8	FAM83B	0.263714	0.0354253	0.792	0.00336682	NA	NA	NA	1	1	1	0.792	0.196865
ENSG00000115368.9	WDR75	-0.263422	-0.419126	0.792225	3.20861e-05	NA	NA	NA	1	2	2	0.792225	0.0102762
ENSG00000233117.2	LINC00702	0.26334	0.00841238	0.792289	0.0764643	NA	NA	NA	2	2	2	0.605181	0.437166
ENSG00000005100.12	DHX33	0.262733	0.0225931	0.792756	0.00880121	NA	NA	NA	1	1	1	0.792756	0.253706
ENSG00000166348.18	USP54	-0.262593	-0.0890462	0.792864	0.000272849	NA	NA	NA	1	1	1	0.792864	0.0592951
ENSG00000271503.5	CCL5	0.262567	0.0492905	0.792884	0.00146001	NA	NA	NA	1	1	1	0.792884	0.074071
ENSG00000162613.16	FUBP1	-0.262159	-0.216127	0.793199	0.000132607	NA	NA	NA	2	3	3	0.631721	0.0409479
ENSG00000244122.2	UGT1A7	-0.262123	-1.41462	0.793226	2.07495e-06	NA	NA	NA	2	2	2	0.319411	0.00234121
ENSG00000103275.19	UBE2I	-0.262019	-0.0192695	0.793307	0.00952563	NA	NA	NA	1	1	1	0.793307	0.227925
ENSG00000125304.8	TM9SF2	-0.261845	-0.259636	0.793441	7.94492e-05	NA	NA	NA	1	2	2	0.793441	0.0146821
ENSG00000221955.10	SLC12A8	-0.261824	-0.502866	0.793457	6.3807e-06	NA	NA	NA	1	1	1	0.793457	0.00704362
ENSG00000103148.15	NPRL3	-0.261765	-0.3767	0.793503	5.60328e-05	NA	NA	NA	1	2	2	0.793503	0.0360287
ENSG00000167186.10	COQ7	-0.261758	-0.0196133	0.793508	0.00979661	NA	NA	NA	1	1	1	0.793508	0.238613
ENSG00000179241.12	LDLRAD3	-0.261683	-0.0763545	0.793566	0.00088169	NA	NA	NA	1	1	1	0.793566	0.179204
ENSG00000151632.17	AKR1C2	0.261639	0.00926551	0.7936	0.0496785	NA	NA	NA	1	1	1	0.7936	0.424909
ENSG00000099840.13	IZUMO4	-0.26132	-0.0604301	0.793846	0.00143003	NA	NA	NA	1	1	1	0.793846	0.0588614
ENSG00000139144.9	PIK3C2G	0.261307	0.0177937	0.793856	0.0113425	NA	NA	NA	1	1	1	0.793856	0.153144
ENSG00000145780.7	FEM1C	0.261211	0.0451774	0.79393	0.00234941	NA	NA	NA	1	1	1	0.79393	0.0677552
ENSG00000234444.9	ZNF736	0.260818	0.0107296	0.794233	0.0241453	NA	NA	NA	1	2	2	0.794233	0.267577
ENSG00000101608.12	MYL12A	0.260526	0.065947	0.794458	0.000706562	NA	NA	NA	1	1	1	0.794458	0.0522692
ENSG00000122591.11	FAM126A	-0.260475	-0.0160569	0.794498	0.0284302	NA	NA	NA	2	2	2	0.803788	0.4052
ENSG00000101331.15	CCM2L	-0.26047	-0.123989	0.794501	0.000607532	NA	NA	NA	2	2	2	0.781544	0.0746412
ENSG00000064199.6	SPA17	0.260448	0.0223828	0.794518	0.0252867	NA	NA	NA	2	2	2	0.683815	0.816395
ENSG00000281404.1	LINC01176	-0.260438	-0.00387652	0.794526	0.122813	NA	NA	NA	3	3	3	0.518472	0.660944
ENSG00000131730.15	CKMT2	0.260386	0.0269951	0.794566	0.0119031	NA	NA	NA	1	1	1	0.794566	0.270086
ENSG00000088448.14	ANKRD10	-0.260228	-0.00478907	0.794688	0.0838261	NA	NA	NA	2	2	2	0.127026	0.388581
ENSG00000126705.13	AHDC1	-0.260225	-0.386828	0.79469	4.72402e-05	NA	NA	NA	1	1	1	0.79469	0.0376136
ENSG00000188649.12	CC2D2B	0.259985	0.0641866	0.794875	0.00185781	NA	NA	NA	2	2	2	0.759112	0.129027
ENSG00000157540.19	DYRK1A	0.259967	0.0246602	0.794889	0.0051706	NA	NA	NA	1	1	1	0.794889	0.152107
ENSG00000171954.12	CYP4F22	0.259853	0.0732442	0.794977	0.000820594	NA	NA	NA	1	1	1	0.794977	0.04115
ENSG00000134531.9	EMP1	-0.259608	-0.0134919	0.795166	0.0185674	NA	NA	NA	2	3	3	0.726002	0.173007
ENSG00000169169.14	CPT1C	0.259531	0.0424779	0.795226	0.00320085	NA	NA	NA	2	2	2	0.691377	0.0804369
ENSG00000130726.11	TRIM28	-0.259336	-0.549737	0.795376	1.2389e-05	NA	NA	NA	1	1	1	0.795376	0.00927535
ENSG00000123360.11	PDE1B	0.259317	0.0122635	0.795391	0.0228763	NA	NA	NA	1	1	1	0.795391	0.239817
ENSG00000041880.14	PARP3	-0.259241	-0.0568848	0.79545	0.00319671	NA	NA	NA	2	2	2	0.790378	0.43722
ENSG00000155034.18	FBXL18	-0.259195	-0.0570955	0.795485	0.00127006	NA	NA	NA	1	2	2	0.795485	0.0914083
ENSG00000173218.14	VANGL1	-0.259186	-0.00471612	0.795492	0.158128	NA	NA	NA	2	2	2	0.374576	0.774136
ENSG00000105617.3	LENG1	-0.259053	-0.0694124	0.795594	0.00114853	NA	NA	NA	1	1	1	0.795594	0.0880823
ENSG00000223768.1	LINC00205	0.258894	0.0238328	0.795717	0.0093295	NA	NA	NA	1	1	1	0.795717	0.308273
ENSG00000222011.8	FAM185A	0.258815	0.0104629	0.795778	0.0327513	NA	NA	NA	3	4	4	0.814543	0.216318
ENSG00000107560.10	RAB11FIP2	-0.258748	-0.0609207	0.79583	0.000913993	NA	NA	NA	1	2	2	0.79583	0.155103
ENSG00000089737.16	DDX24	-0.258632	-1.06744	0.795919	4.04506e-06	NA	NA	NA	1	1	1	0.795919	0.00915365
ENSG00000117394.20	SLC2A1	-0.258393	-0.0109041	0.796103	0.0138611	NA	NA	NA	2	2	2	0.125962	0.232755
ENSG00000145020.15	AMT	0.258168	0.0721395	0.796277	0.000920884	NA	NA	NA	1	1	1	0.796277	0.0459388
ENSG00000129636.12	ITFG1	0.258141	16.3499	0.796298	7.39204e-08	NA	NA	NA	2	2	2	0.410331	0.000851986
ENSG00000253250.2	C8orf88	-0.257971	-0.0264442	0.796429	0.0118386	NA	NA	NA	1	2	2	0.796429	0.279078
ENSG00000086475.14	SEPHS1	-0.257803	-0.0280354	0.796559	0.00535466	NA	NA	NA	1	1	1	0.796559	0.100266
ENSG00000113558.18	SKP1	-0.257737	-0.0305242	0.79661	0.00334911	NA	NA	NA	2	2	2	0.719184	0.162142
ENSG00000116670.14	MAD2L2	0.257694	0.0169732	0.796643	0.0136215	NA	NA	NA	1	1	1	0.796643	0.181463
ENSG00000112763.15	BTN2A1	0.257655	0.0104659	0.796673	0.0356577	NA	NA	NA	2	2	2	0.503532	0.18024
ENSG00000166173.10	LARP6	-0.257654	-0.0604266	0.796674	0.000884074	NA	NA	NA	1	1	1	0.796674	0.103663
ENSG00000100592.15	DAAM1	0.257547	0.0229117	0.796757	0.0071617	NA	NA	NA	2	2	2	0.565776	0.186436
ENSG00000118194.18	TNNT2	-0.25721	-0.0599739	0.797017	0.000377349	NA	NA	NA	1	1	1	0.797017	0.0996601
ENSG00000184601.10	C14orf180	-0.256967	-0.00806754	0.797204	0.0497713	NA	NA	NA	3	3	3	0.775118	0.233564
ENSG00000187838.16	PLSCR3	-0.256934	-0.0667333	0.79723	0.000605057	NA	NA	NA	1	1	1	0.79723	0.0564935
ENSG00000275709.1	RP11-96O20.5	-0.256615	-0.0132558	0.797476	0.0263193	NA	NA	NA	1	1	1	0.797476	0.261168
ENSG00000140623.13	2020-09-12	-0.256445	-0.00513371	0.797607	0.124293	NA	NA	NA	1	1	1	0.797607	0.53139
ENSG00000198018.6	ENTPD7	0.256314	0.0840959	0.797708	0.000548528	NA	NA	NA	2	2	2	0.463562	0.0326482
ENSG00000175084.11	DES	-0.256193	-0.32028	0.797802	0.000170926	NA	NA	NA	1	1	1	0.797802	0.0789029
ENSG00000249915.7	PDCD6	0.256074	0.0154599	0.797894	0.0145374	NA	NA	NA	1	2	2	0.797894	0.198126
ENSG00000067221.13	STOML1	-0.255951	-0.00791127	0.797989	0.0493616	NA	NA	NA	1	1	1	0.797989	0.346088
ENSG00000008282.8	SYPL1	-0.255837	-0.0403392	0.798077	0.00270736	NA	NA	NA	1	1	1	0.798077	0.123329
ENSG00000215788.9	TNFRSF25	0.255515	0.0408916	0.798325	0.00502711	NA	NA	NA	1	1	1	0.798325	0.184023
ENSG00000111843.13	TMEM14C	-0.255372	0.00393209	0.798436	0.00588471	NA	NA	NA	2	2	2	0.313198	0.113593
ENSG00000106809.10	OGN	0.255328	0.0245155	0.79847	0.00654365	NA	NA	NA	1	1	1	0.79847	0.170259
ENSG00000179029.14	TMEM107	-0.25522	-0.395626	0.798553	3.64751e-05	NA	NA	NA	1	1	1	0.798553	0.0333699
ENSG00000065911.11	MTHFD2	-0.255148	-0.325301	0.798609	5.01297e-05	NA	NA	NA	1	2	2	0.798609	0.0210482
ENSG00000185559.13	DLK1	-0.254455	-0.186353	0.799144	7.04334e-05	NA	NA	NA	1	1	1	0.799144	0.0381963
ENSG00000127995.16	CASD1	0.25435	0.0120882	0.799225	0.0291454	NA	NA	NA	2	2	2	0.715399	0.397056
ENSG00000186230.6	ZNF749	0.25432	0.0169388	0.799248	0.01474	NA	NA	NA	1	3	3	0.799248	0.169375
ENSG00000256433.2	RP1-102E24.8	-0.254257	-0.00635217	0.799297	0.0494462	NA	NA	NA	3	3	3	0.252999	0.457168
ENSG00000106541.11	AGR2	0.254144	0.0148526	0.799384	0.0108724	NA	NA	NA	1	1	1	0.799384	0.57613
ENSG00000171960.10	PPIH	0.254063	489.544	0.799447	1.65902e-11	NA	NA	NA	1	1	1	0.799447	5.52146e-06
ENSG00000135828.11	RNASEL	-0.253535	-0.0349657	0.799855	0.00268232	NA	NA	NA	1	1	1	0.799855	0.0772756
ENSG00000183569.17	SERHL2	-0.253514	-0.00516559	0.799871	0.0909733	NA	NA	NA	1	2	2	0.799871	0.600319
ENSG00000167671.11	UBXN6	0.25342	1.11962	0.799944	3.11194e-06	NA	NA	NA	1	1	1	0.799944	0.00974704
ENSG00000169432.14	SCN9A	-0.253206	-0.0185665	0.800109	0.0447931	NA	NA	NA	2	3	3	0.825084	0.414718
ENSG00000133069.15	TMCC2	-0.253139	-0.0683105	0.800161	0.00042729	NA	NA	NA	1	1	1	0.800161	0.114214
ENSG00000179085.7	DPM3	0.253048	0.0762916	0.800231	0.000531405	NA	NA	NA	2	2	2	0.219845	0.092852
ENSG00000267250.1	RP11-118B18.2	-0.253038	-0.00500667	0.800239	0.142779	NA	NA	NA	3	3	3	0.612179	0.600313
ENSG00000223396.2	RP11-134G8.5	0.252917	0.021452	0.800333	0.0171427	NA	NA	NA	3	3	3	0.216168	0.196742
ENSG00000156469.8	MTERF3	-0.25289	-0.0210397	0.800353	0.0102646	NA	NA	NA	2	2	2	0.358151	0.149572
ENSG00000163734.4	CXCL3	0.252887	0.0304019	0.800356	0.00066837	NA	NA	NA	2	2	2	0.278977	0.0791025
ENSG00000165322.17	ARHGAP12	0.252783	0.0206336	0.800436	0.00878724	NA	NA	NA	2	2	2	0.213221	0.133049
ENSG00000058404.19	CAMK2B	0.252654	0.00827169	0.800536	0.0488055	NA	NA	NA	2	2	2	0.621267	0.313451
ENSG00000160688.18	FLAD1	-0.252594	-0.24284	0.800582	7.86162e-05	NA	NA	NA	1	1	1	0.800582	0.0339812
ENSG00000091490.10	SEL1L3	0.252551	0.013455	0.800615	0.0171774	NA	NA	NA	2	2	2	0.481783	0.210608
ENSG00000260274.1	RP11-817O13.8	0.252387	0.399164	0.800742	2.21247e-05	NA	NA	NA	1	2	2	0.800742	0.00725016
ENSG00000140400.16	MAN2C1	-0.252387	-0.0196278	0.800742	0.00915033	NA	NA	NA	1	2	2	0.800742	0.147444
ENSG00000196505.10	GDAP2	0.251999	0.0925622	0.801042	0.000718521	NA	NA	NA	2	2	2	0.005023	0.180292
ENSG00000166394.14	CYB5R2	-0.251976	-0.00683274	0.801059	0.0706174	NA	NA	NA	2	2	2	0.086456	0.558031
ENSG00000133773.11	CCDC59	0.251875	0.259206	0.801138	8.63255e-05	NA	NA	NA	1	1	1	0.801138	0.0191855
ENSG00000254986.7	DPP3	0.251816	0.0186049	0.801183	0.00891198	NA	NA	NA	1	1	1	0.801183	0.147596
ENSG00000272994.1	RP11-332H14.2	-0.251527	-0.0122926	0.801407	0.0199539	NA	NA	NA	2	2	2	0.06851	0.205963
ENSG00000160949.16	TONSL	-0.251466	-0.014964	0.801454	0.0199025	NA	NA	NA	2	2	2	0.664132	0.150175
ENSG00000170430.9	MGMT	0.251389	0.00342917	0.801514	0.284787	NA	NA	NA	2	2	2	0.606678	0.511092
ENSG00000161513.11	FDXR	0.251093	0.0244897	0.801742	0.0116662	NA	NA	NA	1	2	2	0.801742	0.30617
ENSG00000151806.13	GUF1	-0.250907	-0.00512933	0.801886	0.10118	NA	NA	NA	3	3	3	0.358026	0.508144
ENSG00000275765.5	RP11-54C4.3	-0.25089	-0.0118302	0.801899	0.0310403	NA	NA	NA	1	2	2	0.801899	0.249699
ENSG00000248866.1	USP46-AS1	0.250828	7.35951	0.801947	6.44488e-08	NA	NA	NA	1	1	1	0.801947	0.000556695
ENSG00000075151.20	EIF4G3	-0.250707	-0.0411813	0.802041	0.00015013	NA	NA	NA	1	1	1	0.802041	0.163472
ENSG00000263001.5	GTF2I	-0.250586	-0.0118833	0.802134	0.0398609	NA	NA	NA	1	1	1	0.802134	0.341573
ENSG00000139352.3	ASCL1	0.250546	0.00812512	0.802165	0.0207719	NA	NA	NA	2	2	2	0.374997	0.544934
ENSG00000175155.8	YPEL2	-0.249927	-0.619044	0.802644	1.34464e-05	NA	NA	NA	1	1	1	0.802644	0.0092869
ENSG00000221949.5	LINC01465	0.249717	0.0564906	0.802806	0.00139394	NA	NA	NA	1	1	1	0.802806	0.0709676
ENSG00000197363.9	ZNF517	0.2497	1.39368	0.802819	2.90886e-06	NA	NA	NA	1	1	1	0.802819	0.0161356
ENSG00000198355.4	PIM3	0.249694	0.0314947	0.802824	0.00552099	NA	NA	NA	1	1	1	0.802824	0.134023
ENSG00000141337.12	ARSG	-0.249663	-0.017821	0.802848	0.016269	NA	NA	NA	1	1	1	0.802848	0.211885
ENSG00000272335.1	RP11-53O19.3	0.249594	0.0394912	0.802901	0.00254541	NA	NA	NA	1	2	2	0.802901	0.0683444
ENSG00000197142.10	ACSL5	0.249587	0.0496713	0.802907	0.00144114	NA	NA	NA	1	1	1	0.802907	0.0543976
ENSG00000035115.21	SH3YL1	-0.249574	-0.00834061	0.802917	0.0469735	NA	NA	NA	2	2	2	0.387869	0.18577
ENSG00000157833.12	GAREM2	-0.249526	-0.0151853	0.802954	0.0215191	NA	NA	NA	2	2	2	0.656022	0.321158
ENSG00000261064.1	RP11-1000B6.3	-0.24947	-0.00377378	0.802997	0.303515	NA	NA	NA	2	2	2	0.618946	0.544923
ENSG00000085999.11	RAD54L	-0.24941	-0.505032	0.803044	1.12442e-05	NA	NA	NA	1	1	1	0.803044	0.0259766
ENSG00000048828.16	FAM120A	-0.249351	-0.107709	0.803089	0.000284276	NA	NA	NA	1	1	1	0.803089	0.0326436
ENSG00000116176.6	TPSG1	-0.249318	-0.00921387	0.803115	0.0447886	NA	NA	NA	2	2	2	0.256029	0.656563
ENSG00000002933.7	TMEM176A	-0.249301	-0.00482703	0.803128	0.178568	NA	NA	NA	2	4	4	0.606405	0.605527
ENSG00000223496.2	EXOSC6	-0.249192	-0.00460877	0.803212	0.201335	NA	NA	NA	1	1	1	0.803212	0.618386
ENSG00000011243.17	AKAP8L	-0.24905	-0.258074	0.803322	0.000101917	NA	NA	NA	2	2	2	0.358593	0.0211368
ENSG00000103994.16	ZNF106	0.248764	0.217795	0.803543	8.39208e-05	NA	NA	NA	1	1	1	0.803543	0.0196194
ENSG00000104365.13	IKBKB	-0.248437	-0.0602988	0.803796	0.000601639	NA	NA	NA	1	1	1	0.803796	0.106221
ENSG00000136874.10	STX17	0.248397	0.0115652	0.803827	0.0319919	NA	NA	NA	1	1	1	0.803827	0.262857
ENSG00000178719.16	GRINA	-0.247938	-0.147107	0.804182	0.000665043	NA	NA	NA	2	2	2	0.229631	0.144647
ENSG00000282860.1	RP11-153F10.2	0.247929	0.0983884	0.804189	0.000218839	NA	NA	NA	1	2	2	0.804189	0.0489286
ENSG00000162877.12	PM20D1	0.247774	0.00357217	0.804309	0.281048	NA	NA	NA	1	2	2	0.804309	0.72701
ENSG00000133065.10	SLC41A1	-0.247705	-0.00898491	0.804363	0.0445421	NA	NA	NA	1	1	1	0.804363	0.2916
ENSG00000092200.12	RPGRIP1	0.247451	0.0066046	0.804559	0.0648207	NA	NA	NA	1	1	1	0.804559	0.417133
ENSG00000152503.9	TRIM36	0.247371	0.516933	0.804621	2.13597e-05	NA	NA	NA	1	1	1	0.804621	0.00743036
ENSG00000167182.13	SP2	-0.247228	-0.346995	0.804732	4.39891e-05	NA	NA	NA	1	2	2	0.804732	0.0274672
ENSG00000139865.16	TTC6	-0.247151	-0.0199182	0.804791	0.0108528	NA	NA	NA	1	1	1	0.804791	0.15167
ENSG00000196209.12	SIRPB2	0.247108	0.00818122	0.804825	0.0581977	NA	NA	NA	2	2	2	0.778578	0.513383
ENSG00000259321.1	RP11-468E2.5	-0.246812	-0.0278537	0.805054	0.00430408	NA	NA	NA	1	1	1	0.805054	0.102607
ENSG00000104872.10	PIH1D1	0.246635	0.0328643	0.805191	0.00250352	NA	NA	NA	1	1	1	0.805191	0.0858378
ENSG00000149503.12	INCENP	0.246398	0.0128479	0.805374	0.0162538	NA	NA	NA	2	2	2	0.47903	0.210486
ENSG00000171163.15	ZNF692	-0.24619	-31.1825	0.805535	5.24416e-09	NA	NA	NA	1	1	1	0.805535	0.000259953
ENSG00000119041.10	GTF3C3	0.246151	0.0676474	0.805565	0.00192083	NA	NA	NA	1	1	1	0.805565	0.131195
ENSG00000221821.3	C6orf226	0.246119	0.0170115	0.80559	0.0259176	NA	NA	NA	1	1	1	0.80559	0.616993
ENSG00000160111.12	CPAMD8	-0.246108	-0.00864378	0.805599	0.0460727	NA	NA	NA	1	1	1	0.805599	0.331915
ENSG00000174989.12	FBXW8	0.246045	0.00435043	0.805647	0.196059	NA	NA	NA	2	2	2	0.808921	0.56631
ENSG00000151247.12	EIF4E	-0.246034	-0.0484984	0.805656	0.00159992	NA	NA	NA	1	1	1	0.805656	0.0610329
ENSG00000267100.1	ILF3-AS1	-0.245899	-0.0154998	0.80576	0.0163149	NA	NA	NA	2	2	2	0.535858	0.494595
ENSG00000162755.13	KLHDC9	0.245204	0.0441394	0.806298	0.00179159	NA	NA	NA	2	2	2	0.608329	0.0700952
ENSG00000135362.13	PRR5L	0.24507	4.90732	0.806402	2.69577e-07	NA	NA	NA	1	1	1	0.806402	0.00206487
ENSG00000105695.14	MAG	0.245044	0.00309615	0.806423	0.321297	NA	NA	NA	2	2	2	0.806352	0.994302
ENSG00000184887.13	BTBD6	0.244993	0.0142856	0.806462	0.0242374	NA	NA	NA	1	1	1	0.806462	0.222182
ENSG00000168818.9	STX18	0.24492	0.282544	0.806518	5.78376e-05	NA	NA	NA	1	1	1	0.806518	0.0242724
ENSG00000166689.15	PLEKHA7	-0.244658	-0.0238986	0.806721	0.0059548	NA	NA	NA	1	1	1	0.806721	0.113312
ENSG00000075213.10	SEMA3A	-0.244625	-0.357067	0.806747	3.19652e-05	NA	NA	NA	1	1	1	0.806747	0.0100149
ENSG00000033170.16	FUT8	0.244542	0.0723863	0.806811	0.000738278	NA	NA	NA	1	2	2	0.806811	0.182811
ENSG00000136045.11	PWP1	-0.244423	-0.0964529	0.806903	0.00017371	NA	NA	NA	1	1	1	0.806903	0.0728231
ENSG00000260032.1	NORAD	-0.2442	-0.0239285	0.807076	0.00648887	NA	NA	NA	1	1	1	0.807076	0.157009
ENSG00000164816.7	DEFA5	0.244009	0.127165	0.807224	0.000206906	NA	NA	NA	1	1	1	0.807224	0.0312271
ENSG00000196091.13	MYBPC1	0.243977	0.0605961	0.807249	0.00087835	NA	NA	NA	1	1	1	0.807249	0.112334
ENSG00000165487.13	MICU2	0.243849	0.0240609	0.807348	0.00657371	NA	NA	NA	1	1	1	0.807348	0.130336
ENSG00000123064.12	DDX54	-0.243822	-0.22566	0.807369	3.78093e-05	NA	NA	NA	1	1	1	0.807369	0.0168793
ENSG00000214026.10	MRPL23	-0.243771	-0.00358948	0.807408	0.313779	NA	NA	NA	1	1	1	0.807408	0.984821
ENSG00000116266.10	STXBP3	-0.243522	-0.0411222	0.807601	0.00169972	NA	NA	NA	1	1	1	0.807601	0.0705701
ENSG00000204385.10	SLC44A4	0.243507	0.544669	0.807613	1.29196e-05	NA	NA	NA	1	1	1	0.807613	0.0184406
ENSG00000182551.13	ADI1	0.243323	0.129678	0.807755	0.0011939	NA	NA	NA	1	1	1	0.807755	0.208532
ENSG00000155755.18	TMEM237	0.243101	0.0570318	0.807927	0.000449511	NA	NA	NA	2	2	2	0.209797	0.0415055
ENSG00000187105.8	HEATR4	0.242602	0.00345812	0.808314	0.231873	NA	NA	NA	3	3	3	0.581465	0.442244
ENSG00000143674.10	MAP3K21	-0.242589	-0.509824	0.808324	1.14439e-05	NA	NA	NA	1	1	1	0.808324	0.00820088
ENSG00000163864.15	NMNAT3	0.242377	0.00582743	0.808488	0.0963847	NA	NA	NA	2	2	2	0.762357	0.405565
ENSG00000105287.12	PRKD2	0.242181	0.0140058	0.80864	0.0384754	NA	NA	NA	2	3	3	0.10807	0.334577
ENSG00000127947.15	PTPN12	-0.242097	-0.00925001	0.808705	0.0384012	NA	NA	NA	1	2	2	0.808705	0.306486
ENSG00000231435.1	AC011747.3	-0.241861	-0.00428553	0.808888	0.160024	NA	NA	NA	1	1	1	0.808888	0.644727
ENSG00000114209.14	PDCD10	0.241808	0.0401648	0.808929	0.00217128	NA	NA	NA	2	2	2	0.551257	0.0543918
ENSG00000162729.13	IGSF8	0.241808	0.0235022	0.808929	0.00589092	NA	NA	NA	1	1	1	0.808929	0.109564
ENSG00000106484.14	MEST	0.241703	0.00578079	0.80901	0.082032	NA	NA	NA	2	2	2	0.815501	0.320247
ENSG00000139350.11	NEDD1	0.241532	0.162688	0.809143	0.000177483	NA	NA	NA	1	1	1	0.809143	0.0283365
ENSG00000170653.18	ATF7	0.241475	1.38294	0.809187	5.75595e-06	NA	NA	NA	1	1	1	0.809187	0.0123086
ENSG00000137491.14	SLCO2B1	-0.241304	-0.019529	0.809319	0.00491842	NA	NA	NA	2	2	2	0.021497	0.124328
ENSG00000197905.8	TEAD4	-0.241219	-0.25118	0.809385	0.000201902	NA	NA	NA	1	1	1	0.809385	0.0453499
ENSG00000162909.17	CAPN2	-0.241061	-0.0233181	0.809508	0.00594304	NA	NA	NA	1	1	1	0.809508	0.167209
ENSG00000179833.4	SERTAD2	0.241052	6.70393	0.809515	1.15022e-07	NA	NA	NA	1	1	1	0.809515	0.00101523
ENSG00000142494.13	SLC47A1	-0.240772	-0.0170861	0.809732	0.0097279	NA	NA	NA	1	2	2	0.809732	0.179796
ENSG00000162869.15	PPP1R21	-0.240763	-0.0135565	0.809739	0.0141283	NA	NA	NA	1	2	2	0.809739	0.375317
ENSG00000249476.1	CTD-2587M2.1	0.240734	0.00859189	0.809761	0.0470029	NA	NA	NA	1	2	2	0.809761	0.372561
ENSG00000196236.12	XPNPEP3	0.240223	0.0353214	0.810157	0.00240736	NA	NA	NA	1	1	1	0.810157	0.145861
ENSG00000104388.14	RAB2A	0.240158	0.00829658	0.810208	0.0516852	NA	NA	NA	2	2	2	0.633078	0.255819
ENSG00000182272.11	B4GALNT4	0.240136	0.024022	0.810225	0.00839226	NA	NA	NA	1	1	1	0.810225	0.130006
ENSG00000133606.10	MKRN1	-0.240006	0.0218291	0.810326	0.00680841	NA	NA	NA	2	2	2	0.213899	0.226558
ENSG00000143367.15	TUFT1	0.239886	0.0388933	0.810419	0.00268035	NA	NA	NA	1	2	2	0.810419	0.084899
ENSG00000124209.3	RAB22A	-0.239858	-0.152296	0.81044	2.19341e-05	NA	NA	NA	1	1	1	0.81044	0.0443084
ENSG00000075914.12	EXOSC7	-0.239671	-0.0159045	0.810585	0.0113864	NA	NA	NA	2	2	2	0.460455	0.109451
ENSG00000176597.11	B3GNT5	0.239661	0.825314	0.810593	1.30103e-05	NA	NA	NA	1	1	1	0.810593	0.011512
ENSG00000128944.13	KNSTRN	-0.239648	-0.00382678	0.810603	0.158435	NA	NA	NA	1	1	1	0.810603	0.923493
ENSG00000140859.15	KIFC3	0.23941	0.46434	0.810788	3.79623e-05	NA	NA	NA	1	1	1	0.810788	0.0280419
ENSG00000114248.9	LRRC31	-0.239373	-0.0333664	0.810816	0.00488274	NA	NA	NA	1	2	2	0.810816	0.152579
ENSG00000256061.7	DYX1C1	0.239239	0.0539461	0.81092	0.00190194	NA	NA	NA	1	2	2	0.81092	0.125774
ENSG00000162688.16	AGL	-0.239214	-0.0367701	0.81094	0.00197896	NA	NA	NA	1	1	1	0.81094	0.0884142
ENSG00000115762.16	PLEKHB2	0.239205	0.219398	0.810947	7.50212e-05	NA	NA	NA	1	2	2	0.810947	0.0276439
ENSG00000117153.15	KLHL12	0.239056	3.80846	0.811062	1.26791e-06	NA	NA	NA	1	2	2	0.811062	0.00404205
ENSG00000160469.16	BRSK1	0.238941	0.25388	0.811151	4.59487e-05	NA	NA	NA	1	1	1	0.811151	0.0178628
ENSG00000162188.5	GNG3	0.238938	0.0428414	0.811154	0.00202515	NA	NA	NA	1	1	1	0.811154	0.194881
ENSG00000205084.10	TMEM231	0.23881	0.0114778	0.811253	0.0135772	NA	NA	NA	2	2	2	0.337835	0.189571
ENSG00000271387.1	RP11-382D12.2	0.238677	0.00812056	0.811356	0.0401378	NA	NA	NA	2	2	2	0.493388	0.325746
ENSG00000156990.14	RPUSD3	-0.238669	-0.0193029	0.811362	0.0137219	NA	NA	NA	1	1	1	0.811362	0.320833
ENSG00000099957.16	P2RX6	-0.238652	-0.00956098	0.811376	0.0437922	NA	NA	NA	2	2	2	0.637945	0.37541
ENSG00000058799.14	YIPF1	0.238152	0.0386622	0.811763	0.00382782	NA	NA	NA	2	2	2	0.529461	0.170642
ENSG00000093072.15	CECR1	0.238138	0.00903029	0.811774	0.0402164	NA	NA	NA	1	2	2	0.811774	0.276735
ENSG00000166900.15	STX3	0.238065	0.0884157	0.811831	0.000490795	NA	NA	NA	1	2	2	0.811831	0.0548432
ENSG00000184470.20	TXNRD2	0.238031	0.00956687	0.811857	0.0475671	NA	NA	NA	1	2	2	0.811857	0.429607
ENSG00000242611.2	AC093627.8	0.237758	0.00497181	0.812069	0.128537	NA	NA	NA	2	3	3	0.640809	0.497125
ENSG00000117595.10	IRF6	0.23775	0.0750079	0.812075	0.000473265	NA	NA	NA	1	2	2	0.812075	0.0380627
ENSG00000136938.8	ANP32B	0.237509	0.0757587	0.812262	0.000459307	NA	NA	NA	1	1	1	0.812262	0.118415
ENSG00000145331.13	TRMT10A	-0.237229	-0.0300386	0.812479	0.00283968	NA	NA	NA	1	1	1	0.812479	0.211927
ENSG00000141452.9	C18orf8	-0.23706	-0.0306824	0.81261	0.000105804	NA	NA	NA	2	2	2	0.220261	0.0227576
ENSG00000138316.10	ADAMTS14	0.236936	0.00492297	0.812706	0.121019	NA	NA	NA	2	2	2	0.679577	0.378809
ENSG00000114742.13	WDR48	-0.236866	-0.0287075	0.812761	0.00369099	NA	NA	NA	1	1	1	0.812761	0.0941566
ENSG00000072571.19	HMMR	0.236646	0.125667	0.812932	0.000354762	NA	NA	NA	2	2	2	0.543424	0.0519055
ENSG00000159593.14	NAE1	-0.236612	-0.014061	0.812958	0.0191956	NA	NA	NA	2	2	2	0.69851	0.296482
ENSG00000204618.8	RNF39	0.236473	0.236336	0.813066	4.85902e-05	NA	NA	NA	1	1	1	0.813066	0.0468993
ENSG00000100387.8	RBX1	0.23647	0.25153	0.813068	8.00786e-05	NA	NA	NA	1	1	1	0.813068	0.0276628
ENSG00000107864.14	CPEB3	0.236268	0.0342924	0.813225	0.00297152	NA	NA	NA	1	1	1	0.813225	0.0833128
ENSG00000144182.16	LIPT1	0.236088	0.0261654	0.813364	0.000967623	NA	NA	NA	1	2	2	0.813364	0.415014
ENSG00000128185.9	DGCR6L	0.235462	0.010787	0.81385	0.0189326	NA	NA	NA	2	2	2	0.848704	0.350779
ENSG00000037757.13	MRI1	0.235185	0.0122939	0.814065	0.102757	NA	NA	NA	1	3	3	0.814065	1.54288
ENSG00000188342.11	GTF2F2	-0.235091	-0.0285439	0.814138	0.00550373	NA	NA	NA	1	1	1	0.814138	0.195068
ENSG00000236383.8	LINC00854	0.234997	0.0185359	0.814211	0.0118959	NA	NA	NA	1	1	1	0.814211	0.167567
ENSG00000271303.1	SRXN1	0.234931	0.015642	0.814262	0.0137214	NA	NA	NA	1	2	2	0.814262	0.167178
ENSG00000123989.13	CHPF	0.23481	0.0238006	0.814356	0.00581734	NA	NA	NA	2	2	2	0.689049	0.0694552
ENSG00000108591.9	DRG2	0.23477	0.0517747	0.814387	0.00119161	NA	NA	NA	1	1	1	0.814387	0.0510674
ENSG00000275066.4	SYNRG	-0.234554	-0.0085409	0.814555	0.0453471	NA	NA	NA	1	1	1	0.814555	0.399138
ENSG00000089163.4	SIRT4	0.234478	0.00775378	0.814614	0.037496	NA	NA	NA	1	1	1	0.814614	0.687278
ENSG00000077044.10	DGKD	0.234462	0.134763	0.814626	0.000238366	NA	NA	NA	1	1	1	0.814626	0.0318633
ENSG00000105856.13	HBP1	-0.234453	-0.0494461	0.814633	0.00123614	NA	NA	NA	1	1	1	0.814633	0.0676696
ENSG00000128789.20	PSMG2	0.234259	0.0301175	0.814784	0.00259598	NA	NA	NA	1	1	1	0.814784	0.115481
ENSG00000162783.10	IER5	0.234258	0.177747	0.814785	0.000116954	NA	NA	NA	1	1	1	0.814785	0.014875
ENSG00000197562.9	RAB40C	-0.234191	-0.00763255	0.814837	0.0579199	NA	NA	NA	2	2	2	0.375634	0.240314
ENSG00000013441.15	CLK1	0.234175	0.522562	0.814849	1.22001e-05	NA	NA	NA	1	1	1	0.814849	0.0192992
ENSG00000085511.19	MAP3K4	-0.233857	-0.178283	0.815096	7.52172e-05	NA	NA	NA	1	2	2	0.815096	0.0294251
ENSG00000161048.11	NAPEPLD	-0.233668	-0.0265598	0.815243	0.00248953	NA	NA	NA	1	2	2	0.815243	0.184829
ENSG00000105699.16	LSR	-0.233613	-0.0111127	0.815286	0.00923196	NA	NA	NA	2	2	2	0.427549	0.168873
ENSG00000128298.16	BAIAP2L2	0.233249	0.0421989	0.815568	0.00172056	NA	NA	NA	1	1	1	0.815568	0.0630111
ENSG00000060138.12	YBX3	-0.233245	-0.0106383	0.815571	0.0259635	NA	NA	NA	1	2	2	0.815571	0.241205
ENSG00000142606.15	MMEL1	-0.233147	-0.00335564	0.815648	0.272543	NA	NA	NA	2	2	2	0.806941	0.766519
ENSG00000214293.8	APTR	0.233106	0.00716155	0.815679	0.0646354	NA	NA	NA	1	2	2	0.815679	0.541224
ENSG00000144597.13	EAF1	-0.233049	-0.0591509	0.815723	0.00120829	NA	NA	NA	1	1	1	0.815723	0.117936
ENSG00000166347.18	CYB5A	0.232599	0.172455	0.816073	0.000110036	NA	NA	NA	1	1	1	0.816073	0.0538168
ENSG00000272800.1	RP11-438L19.1	-0.232233	-0.0468186	0.816357	0.00152414	NA	NA	NA	1	1	1	0.816357	0.0598694
ENSG00000117643.14	MAN1C1	-0.232224	-0.0106733	0.816364	0.0378535	NA	NA	NA	1	1	1	0.816364	0.26749
ENSG00000100276.9	RASL10A	0.232024	0.19997	0.816519	0.000118378	NA	NA	NA	1	1	1	0.816519	0.047117
ENSG00000120645.11	IQSEC3	-0.232017	-0.00542014	0.816525	0.113412	NA	NA	NA	1	2	2	0.816525	0.512348
ENSG00000128271.21	ADORA2A	-0.231983	-0.0511846	0.816551	0.00133662	NA	NA	NA	2	2	2	0.348028	0.23176
ENSG00000134460.15	IL2RA	0.231938	0.0099201	0.816586	0.0424409	NA	NA	NA	1	2	2	0.816586	0.466931
ENSG00000184584.12	TMEM173	0.231911	1.25185	0.816607	2.46099e-06	NA	NA	NA	1	2	2	0.816607	0.00713981
ENSG00000152463.14	OLAH	0.231839	1.06049	0.816663	1.19267e-06	NA	NA	NA	1	1	1	0.816663	0.010332
ENSG00000279727.1	LINC02033	-0.231735	-4.86366	0.816744	1.85269e-07	NA	NA	NA	1	1	1	0.816744	0.00114749
ENSG00000164405.10	UQCRQ	-0.231656	-0.425838	0.816805	7.01203e-05	NA	NA	NA	1	1	1	0.816805	0.0398955
ENSG00000111885.6	MAN1A1	-0.231627	-0.0989547	0.816828	0.000746634	NA	NA	NA	2	2	2	0.481862	0.0376783
ENSG00000145736.14	GTF2H2	-0.231587	-0.00420258	0.816859	0.553381	NA	NA	NA	1	2	2	0.816859	0.901351
ENSG00000236008.1	LINC01814	0.231437	0.00285641	0.816975	0.326868	NA	NA	NA	1	1	1	0.816975	0.920385
ENSG00000104129.9	DNAJC17	0.231336	0.0253056	0.817054	0.00390061	NA	NA	NA	1	1	1	0.817054	0.0955521
ENSG00000213760.10	ATP6V1G2	-0.231261	-0.116973	0.817112	6.1028e-05	NA	NA	NA	1	1	1	0.817112	0.043164
ENSG00000175895.3	PLEKHF2	-0.231004	-0.017002	0.817312	0.0102436	NA	NA	NA	2	2	2	0.643564	0.422078
ENSG00000122545.18	2020-09-07	-0.230912	-0.928917	0.817383	3.86216e-06	NA	NA	NA	1	1	1	0.817383	0.0185926
ENSG00000138363.14	ATIC	0.23077	0.0114683	0.817493	0.0283342	NA	NA	NA	3	3	3	0.58919	0.227664
ENSG00000059769.19	DNAJC25	0.230752	0.0286121	0.817507	0.00218544	NA	NA	NA	2	2	2	0.44764	0.0877585
ENSG00000188636.3	LDOC1L	0.230639	0.0108521	0.817595	0.0253613	NA	NA	NA	2	2	2	0.435584	0.217021
ENSG00000273448.1	RP11-166O4.6	-0.230585	-0.00674401	0.817637	0.078759	NA	NA	NA	1	2	2	0.817637	0.402876
ENSG00000128039.10	SRD5A3	0.230512	0.0462903	0.817694	0.00284953	NA	NA	NA	1	2	2	0.817694	0.322163
ENSG00000134569.9	LRP4	0.230375	0.00656327	0.8178	0.0716218	NA	NA	NA	1	1	1	0.8178	0.403305
ENSG00000120594.16	PLXDC2	0.230284	0.0226888	0.817871	0.00585099	NA	NA	NA	2	2	2	0.374414	0.055847
ENSG00000205189.11	ZBTB10	0.230127	0.0980315	0.817993	0.000370834	NA	NA	NA	1	1	1	0.817993	0.027991
ENSG00000108578.14	BLMH	-0.230037	-0.069703	0.818063	0.00038039	NA	NA	NA	1	1	1	0.818063	0.0807712
ENSG00000128310.2	GALR3	-0.229928	-0.00436617	0.818148	0.13766	NA	NA	NA	1	1	1	0.818148	0.569149
ENSG00000159445.12	THEM4	-0.229842	-0.00683134	0.818215	0.0672169	NA	NA	NA	2	2	2	0.841621	0.357766
ENSG00000124568.10	SLC17A1	-0.229827	-765.579	0.818226	4.31775e-12	NA	NA	NA	1	1	1	0.818226	4.60175e-06
ENSG00000261423.1	RP11-1007O24.3	0.229763	0.470488	0.818276	2.08508e-05	NA	NA	NA	2	2	2	0.358851	0.0160681
ENSG00000138606.19	SHF	0.229678	0.052336	0.818342	0.00134701	NA	NA	NA	1	1	1	0.818342	0.0731046
ENSG00000244405.7	ETV5	-0.229632	-0.344902	0.818378	3.11108e-05	NA	NA	NA	1	1	1	0.818378	0.00956213
ENSG00000114686.8	MRPL3	-0.22959	-0.106725	0.81841	0.000574604	NA	NA	NA	1	1	1	0.81841	0.12298
ENSG00000067248.9	DHX29	0.229551	16.545	0.818441	1.78308e-09	NA	NA	NA	1	1	1	0.818441	0.000563372
ENSG00000188352.12	FOCAD	-0.22952	-0.567859	0.818465	6.04013e-06	NA	NA	NA	1	2	2	0.818465	0.0126088
ENSG00000081014.10	AP4E1	-0.229458	-0.0851095	0.818513	0.000484332	NA	NA	NA	1	1	1	0.818513	0.0375869
ENSG00000132323.8	ILKAP	-0.229316	-0.0316039	0.818623	0.00300879	NA	NA	NA	1	2	2	0.818623	0.0810344
ENSG00000173890.16	GPR160	-0.229314	-0.0126078	0.818625	0.0250612	NA	NA	NA	1	2	2	0.818625	0.334873
ENSG00000124587.13	PEX6	0.229214	0.00175382	0.818703	0.840706	NA	NA	NA	2	3	3	0.771244	0.758006
ENSG00000137727.12	ARHGAP20	0.229198	0.0437643	0.818715	0.00180931	NA	NA	NA	1	1	1	0.818715	0.0667211
ENSG00000214595.11	EML6	0.228934	0.0273554	0.81892	0.00160739	NA	NA	NA	1	1	1	0.81892	0.241963
ENSG00000092098.16	RNF31	-0.228912	-0.0263446	0.818937	0.00901086	NA	NA	NA	1	1	1	0.818937	0.340753
ENSG00000115232.13	ITGA4	-0.228798	-0.016708	0.819026	0.00781019	NA	NA	NA	2	2	2	0.818425	0.188109
ENSG00000146476.10	ARMT1	-0.228538	-0.112072	0.819228	8.91688e-05	NA	NA	NA	2	2	2	0.649141	0.0269899
ENSG00000165458.13	INPPL1	-0.22853	-0.654642	0.819234	8.66731e-06	NA	NA	NA	1	1	1	0.819234	0.00639128
ENSG00000069482.6	GAL	0.228519	0.0130017	0.819243	0.0225099	NA	NA	NA	2	2	2	0.767171	0.206224
ENSG00000204160.11	ZDHHC18	-0.228463	-0.0360383	0.819286	0.00276063	NA	NA	NA	1	1	1	0.819286	0.092374
ENSG00000143294.14	PRCC	0.228342	0.0710948	0.81938	0.000541294	NA	NA	NA	1	2	2	0.81938	0.0352768
ENSG00000160703.15	NLRX1	-0.228129	-0.151773	0.819546	7.78587e-05	NA	NA	NA	1	1	1	0.819546	0.0350918
ENSG00000225077.2	LINC00337	-0.227895	-0.0346576	0.819728	0.00268158	NA	NA	NA	1	1	1	0.819728	0.077328
ENSG00000271079.1	CTAGE15	-0.227849	-0.0200494	0.819764	0.0115383	NA	NA	NA	1	2	2	0.819764	0.205443
ENSG00000185168.5	LINC00482	-0.227713	-0.00920318	0.819869	0.038626	NA	NA	NA	1	1	1	0.819869	0.314239
ENSG00000087111.20	PIGS	0.227487	0.0686685	0.820045	0.00153346	NA	NA	NA	1	1	1	0.820045	0.303356
ENSG00000174990.4	CA5A	0.227481	0.0199683	0.82005	0.011391	NA	NA	NA	1	1	1	0.82005	0.177181
ENSG00000278023.5	RDM1	-0.227442	-0.123993	0.82008	0.000173744	NA	NA	NA	1	2	2	0.82008	0.0326308
ENSG00000169604.19	ANTXR1	0.227284	0.105085	0.820203	0.000151148	NA	NA	NA	1	1	1	0.820203	0.0358949
ENSG00000091972.18	CD200	-0.227259	-0.0400231	0.820223	0.00154983	NA	NA	NA	2	2	2	0.153412	0.0602578
ENSG00000078674.17	PCM1	-0.227106	-0.0130697	0.820341	0.0172836	NA	NA	NA	2	2	2	0.784135	0.302928
ENSG00000167523.13	SPATA33	-0.226989	-0.0122447	0.820432	0.0240252	NA	NA	NA	1	1	1	0.820432	0.216339
ENSG00000116922.14	C1orf109	0.226836	0.0160329	0.820551	0.0114528	NA	NA	NA	1	1	1	0.820551	0.178632
ENSG00000130518.16	KIAA1683	-0.226619	-0.00322962	0.82072	0.115785	NA	NA	NA	2	2	2	0.380271	0.373247
ENSG00000223547.9	ZNF844	0.226534	0.480453	0.820786	1.13884e-05	NA	NA	NA	1	1	1	0.820786	0.00973248
ENSG00000139746.15	RBM26	-0.226445	-0.0274695	0.820855	0.00555068	NA	NA	NA	2	2	2	0.403248	0.112953
ENSG00000033800.13	PIAS1	-0.226402	-0.0429134	0.820889	0.00403673	NA	NA	NA	1	1	1	0.820889	0.20518
ENSG00000164032.11	H2AFZ	0.226326	0.0478897	0.820948	0.00134021	NA	NA	NA	1	1	1	0.820948	0.0572566
ENSG00000161960.14	EIF4A1	0.226184	0.101368	0.821058	0.000337672	NA	NA	NA	1	1	1	0.821058	0.0260436
ENSG00000147548.16	NSD3	0.226014	0.0306183	0.82119	0.00128132	NA	NA	NA	2	2	2	0.292023	0.0514163
ENSG00000070961.15	ATP2B1	-0.225997	-0.0989627	0.821204	0.000369683	NA	NA	NA	1	1	1	0.821204	0.0403889
ENSG00000102970.10	CCL17	-0.2259	-0.148804	0.821279	8.13928e-05	NA	NA	NA	1	1	1	0.821279	0.0358794
ENSG00000112096.16	SOD2	-0.225897	-0.202839	0.821281	8.48886e-05	NA	NA	NA	2	2	2	0.732004	0.0105564
ENSG00000204991.10	SPIRE2	0.225614	0.0231019	0.821502	0.00508712	NA	NA	NA	1	2	2	0.821502	0.209463
ENSG00000143155.12	TIPRL	0.225459	1.13201	0.821622	8.44475e-06	NA	NA	NA	1	2	2	0.821622	0.00985945
ENSG00000272465.1	RP1-136B1.1	-0.22523	-0.00901162	0.8218	0.0436494	NA	NA	NA	2	2	2	0.312321	0.332417
ENSG00000165916.8	PSMC3	0.225083	0.00620593	0.821915	0.0338768	NA	NA	NA	2	2	2	0.303514	0.160104
ENSG00000198324.13	FAM109A	-0.224968	-0.0628477	0.822004	0.00129816	NA	NA	NA	1	1	1	0.822004	0.127881
ENSG00000255933.1	RP11-495K9.5	0.224928	0.78227	0.822035	5.12025e-06	NA	NA	NA	1	1	1	0.822035	0.00603244
ENSG00000182512.4	GLRX5	0.224737	0.0177407	0.822184	0.00684104	NA	NA	NA	1	1	1	0.822184	0.227048
ENSG00000089486.16	CDIP1	-0.224671	-0.0576284	0.822235	0.00090318	NA	NA	NA	1	1	1	0.822235	0.0497845
ENSG00000255150.2	EID3	0.224541	0.200967	0.822336	0.000121043	NA	NA	NA	1	1	1	0.822336	0.034329
ENSG00000159592.10	GPBP1L1	-0.224357	-0.0832251	0.82248	0.000402794	NA	NA	NA	2	2	2	0.770605	0.0286052
ENSG00000006634.7	DBF4	-0.224336	-0.471368	0.822496	7.9827e-05	NA	NA	NA	2	2	2	0.033006	0.028324
ENSG00000139344.7	AMDHD1	0.224197	0.00901969	0.822604	0.0403129	NA	NA	NA	1	1	1	0.822604	0.293025
ENSG00000165275.9	TRMT10B	0.224053	0.0188348	0.822716	0.00729127	NA	NA	NA	1	1	1	0.822716	0.149139
ENSG00000121931.15	LRIF1	0.223393	0.0997574	0.82323	0.000207088	NA	NA	NA	1	1	1	0.82323	0.0464728
ENSG00000160055.19	TMEM234	-0.223245	-0.0184821	0.823345	0.00453729	NA	NA	NA	1	1	1	0.823345	0.212692
ENSG00000084623.11	EIF3I	0.223245	0.0591335	0.823345	0.000443234	NA	NA	NA	1	1	1	0.823345	0.0664768
ENSG00000154553.13	PDLIM3	0.223115	0.0472516	0.823446	0.00196393	NA	NA	NA	1	1	1	0.823446	0.116525
ENSG00000234292.3	RP11-213H15.1	-0.2231	-0.0833451	0.823458	0.000455932	NA	NA	NA	1	1	1	0.823458	0.049865
ENSG00000240303.7	ACAD11	-0.22306	-0.0169121	0.823489	0.0124976	NA	NA	NA	2	2	2	0.114497	0.673236
ENSG00000131746.12	TNS4	0.222826	0.838876	0.823671	4.8954e-06	NA	NA	NA	1	2	2	0.823671	0.00771389
ENSG00000169189.16	NSMCE1	0.222603	0.0130747	0.823845	0.00550841	NA	NA	NA	2	2	2	0.437103	0.142617
ENSG00000141622.13	RNF165	-0.222532	-0.0431672	0.8239	0.00161503	NA	NA	NA	1	1	1	0.8239	0.0556673
ENSG00000087191.12	PSMC5	-0.222528	-0.105171	0.823903	0.000939908	NA	NA	NA	1	2	2	0.823903	0.157287
ENSG00000213213.13	CCDC183	-0.222358	-0.041385	0.824035	0.002627	NA	NA	NA	1	1	1	0.824035	0.187749
ENSG00000243083.5	LINC00870	0.222157	0.04409	0.824192	0.00180502	NA	NA	NA	2	2	2	0.735124	0.0518011
ENSG00000260805.2	RP11-61J19.5	-0.222145	-0.015595	0.824201	0.00855095	NA	NA	NA	1	2	2	0.824201	0.510933
ENSG00000144827.8	ABHD10	0.222054	0.0528439	0.824272	0.00514342	NA	NA	NA	3	3	3	0.028435	0.128039
ENSG00000249709.7	ZNF564	-0.221844	-0.0816236	0.824436	0.000301819	NA	NA	NA	2	2	2	0.235098	0.0278856
ENSG00000143222.11	UFC1	-0.221812	-0.370648	0.82446	1.88123e-05	NA	NA	NA	1	1	1	0.82446	0.00665861
ENSG00000113272.13	THG1L	-0.221795	-0.00970432	0.824473	0.04205	NA	NA	NA	2	3	3	0.762393	0.228521
ENSG00000117586.10	TNFSF4	0.221626	0.245465	0.824605	4.44151e-05	NA	NA	NA	1	1	1	0.824605	0.00966735
ENSG00000100629.16	CEP128	-0.221612	-0.180407	0.824616	0.000156585	NA	NA	NA	1	1	1	0.824616	0.0497653
ENSG00000142945.12	KIF2C	0.221508	0.0353375	0.824697	0.00528679	NA	NA	NA	1	1	1	0.824697	0.373031
ENSG00000174327.6	SLC16A13	-0.22146	-0.0267287	0.824734	0.00392142	NA	NA	NA	1	1	1	0.824734	0.0979097
ENSG00000106128.18	GHRHR	0.221272	0.0166684	0.824881	0.00901473	NA	NA	NA	1	1	1	0.824881	0.140265
ENSG00000183876.8	ARSI	0.221085	8.60741	0.825026	4.70068e-08	NA	NA	NA	1	1	1	0.825026	0.000430908
ENSG00000213339.8	QTRT1	-0.221031	-0.126359	0.825068	0.000152076	NA	NA	NA	1	1	1	0.825068	0.0187086
ENSG00000101162.3	TUBB1	-0.220918	-0.338432	0.825156	1.14906e-05	NA	NA	NA	1	1	1	0.825156	0.0140383
ENSG00000171189.17	GRIK1	-0.220904	-0.172524	0.825167	8.22317e-05	NA	NA	NA	1	1	1	0.825167	0.0180671
ENSG00000155636.14	RBM45	0.220726	0.0535475	0.825306	0.000771865	NA	NA	NA	1	1	1	0.825306	0.0435315
ENSG00000184897.5	H1FX	0.220432	0.052221	0.825535	0.00127604	NA	NA	NA	1	1	1	0.825535	0.0755634
ENSG00000254470.2	AP5B1	0.220364	0.0295838	0.825588	0.00286825	NA	NA	NA	1	1	1	0.825588	0.122398
ENSG00000076053.10	RBM7	-0.220091	-0.0407193	0.8258	0.00180671	NA	NA	NA	1	2	2	0.8258	0.106485
ENSG00000173928.2	SWSAP1	0.219859	0.471197	0.825981	1.11378e-05	NA	NA	NA	1	1	1	0.825981	0.0258533
ENSG00000146085.7	MUT	0.219849	0.00861133	0.825988	0.0120771	NA	NA	NA	2	2	2	0.351702	0.127681
ENSG00000075303.12	SLC25A40	0.219826	0.17123	0.826006	0.000344611	NA	NA	NA	2	2	2	0.350346	0.0627238
ENSG00000176623.11	RMDN1	0.219787	0.0150441	0.826037	0.00744406	NA	NA	NA	1	1	1	0.826037	0.373635
ENSG00000079691.17	CARMIL1	0.219713	0.0185643	0.826094	0.011494	NA	NA	NA	2	2	2	0.456465	0.204948
ENSG00000124253.10	PCK1	-0.219565	-0.484561	0.82621	1.02378e-05	NA	NA	NA	1	1	1	0.82621	0.0047672
ENSG00000174599.5	TRAM1L1	-0.219462	-4.85556	0.82629	1.14701e-07	NA	NA	NA	1	1	1	0.82629	0.00070723
ENSG00000198885.9	ITPRIPL1	0.219157	0.00561954	0.826528	0.0931678	NA	NA	NA	1	1	1	0.826528	0.466764
ENSG00000163389.10	POGLUT1	0.219057	0.00339801	0.826606	0.195258	NA	NA	NA	3	3	3	0.124196	0.953264
ENSG00000203782.5	LOR	0.219057	0.263625	0.826606	3.61416e-05	NA	NA	NA	1	1	1	0.826606	0.0103063
ENSG00000130711.3	PRDM12	0.219028	0.384348	0.826628	2.12619e-05	NA	NA	NA	1	1	1	0.826628	0.00803958
ENSG00000164011.17	ZNF691	0.219015	0.0407928	0.826638	0.00173034	NA	NA	NA	2	2	2	0.506989	0.075159
ENSG00000266173.6	STRADA	-0.218989	-0.0221567	0.826658	0.00663243	NA	NA	NA	2	2	2	0.815204	0.173497
ENSG00000144224.16	UBXN4	0.218968	0.120589	0.826675	0.000165066	NA	NA	NA	1	2	2	0.826675	0.0618381
ENSG00000140365.15	COMMD4	-0.218743	-0.0146518	0.82685	0.0134778	NA	NA	NA	1	1	1	0.82685	0.430051
ENSG00000139626.15	ITGB7	0.218692	0.032063	0.82689	0.00210818	NA	NA	NA	2	2	2	0.176865	0.119093
ENSG00000114744.8	COMMD2	0.218428	0.0100254	0.827095	0.0283364	NA	NA	NA	3	3	3	0.632984	0.229004
ENSG00000179914.4	ITLN1	-0.218345	-0.0174816	0.82716	0.0093379	NA	NA	NA	1	1	1	0.82716	0.140891
ENSG00000272086.1	CTD-2186M15.3	-0.218343	-0.0994824	0.827162	0.000352542	NA	NA	NA	1	2	2	0.827162	0.0963286
ENSG00000198815.8	FOXJ3	-0.218238	-0.381138	0.827244	2.02549e-05	NA	NA	NA	1	1	1	0.827244	0.00690301
ENSG00000163811.11	WDR43	-0.218209	-0.0428093	0.827266	0.000893394	NA	NA	NA	1	1	1	0.827266	0.0583752
ENSG00000258301.3	RP11-488C13.5	0.218025	0.0538733	0.82741	0.00232364	NA	NA	NA	2	2	2	0.027698	0.104569
ENSG00000152601.17	MBNL1	0.217919	0.174359	0.827492	8.26117e-05	NA	NA	NA	1	1	1	0.827492	0.0136213
ENSG00000109323.8	MANBA	-0.217872	-0.0141818	0.827529	0.0133394	NA	NA	NA	1	1	1	0.827529	0.161122
ENSG00000196670.13	ZFP62	0.217829	0.0288675	0.827562	0.0061315	NA	NA	NA	1	2	2	0.827562	0.131186
ENSG00000244041.7	LINC01011	-0.217827	-0.227751	0.827564	2.02087e-05	NA	NA	NA	1	1	1	0.827564	0.0248385
ENSG00000180398.11	MCFD2	-0.217381	-0.0147673	0.827911	0.0141557	NA	NA	NA	2	2	2	0.671652	0.163065
ENSG00000244752.2	CRYBB2	0.217335	0.0103177	0.827947	0.02612	NA	NA	NA	1	2	2	0.827947	0.242301
ENSG00000116857.16	TMEM9	-0.217025	-0.00491322	0.828189	0.0960633	NA	NA	NA	1	1	1	0.828189	0.465072
ENSG00000230124.6	ACBD6	-0.216995	-0.0168282	0.828212	0.0100949	NA	NA	NA	2	2	2	0.831707	0.136194
ENSG00000196542.8	SPTSSB	0.21688	0.011166	0.828302	0.0191797	NA	NA	NA	1	1	1	0.828302	0.216997
ENSG00000108176.14	DNAJC12	-0.216872	-0.0236915	0.828308	0.0054419	NA	NA	NA	1	1	1	0.828308	0.146213
ENSG00000167881.14	SRP68	-0.216804	-0.0218958	0.828361	0.00546926	NA	NA	NA	1	1	1	0.828361	0.10518
ENSG00000267726.1	CTD-2526M8.2	0.216787	0.00476714	0.828374	0.113202	NA	NA	NA	1	1	1	0.828374	0.841804
ENSG00000096080.11	MRPS18A	-0.216767	-0.17044	0.82839	6.11601e-05	NA	NA	NA	1	1	1	0.82839	0.0311018
ENSG00000129467.13	ADCY4	-0.216753	-0.012807	0.828401	0.0150887	NA	NA	NA	1	1	1	0.828401	0.177715
ENSG00000248874.5	C5orf17	-0.216552	-0.00457576	0.828558	0.133722	NA	NA	NA	3	3	3	0.481172	0.53379
ENSG00000170632.13	ARMC10	0.216455	0.0230409	0.828633	0.009055	NA	NA	NA	2	2	2	0.422558	0.183695
ENSG00000272695.1	GAS6-AS2	0.216445	0.0770323	0.828641	0.00146107	NA	NA	NA	1	3	3	0.828641	0.126934
ENSG00000111319.12	SCNN1A	-0.216101	-0.069218	0.828909	0.000978697	NA	NA	NA	1	1	1	0.828909	0.119897
ENSG00000270019.1	RP11-141B14.1	-0.216064	-0.384437	0.828938	1.98241e-05	NA	NA	NA	1	2	2	0.828938	0.0066565
ENSG00000129292.20	PHF20L1	-0.216013	-0.0307946	0.828978	0.00282253	NA	NA	NA	1	2	2	0.828978	0.147688
ENSG00000132254.12	ARFIP2	-0.215968	-0.0631493	0.829013	0.000860398	NA	NA	NA	1	1	1	0.829013	0.0513386
ENSG00000089335.20	ZNF302	0.215877	0.00870495	0.829084	0.0438742	NA	NA	NA	1	2	2	0.829084	0.402415
ENSG00000174446.12	SNAPC5	0.215639	9.31168	0.829269	2.75917e-08	NA	NA	NA	1	1	1	0.829269	0.000436763
ENSG00000247315.3	ZCCHC3	0.21562	0.0284851	0.829284	0.00308835	NA	NA	NA	1	1	1	0.829284	0.0825343
ENSG00000112294.12	ALDH5A1	-0.215419	-0.00455315	0.829441	0.140717	NA	NA	NA	3	3	3	0.772182	0.294965
ENSG00000189298.13	ZKSCAN3	-0.215389	-0.0237501	0.829464	0.00310806	NA	NA	NA	2	2	2	0.048345	0.289733
ENSG00000120915.13	EPHX2	0.21525	0.00828313	0.829572	0.0396687	NA	NA	NA	2	2	2	0.173763	0.284955
ENSG00000177042.14	TMEM80	-0.21504	-0.00295877	0.829736	0.064981	NA	NA	NA	2	2	2	0.125873	0.31914
ENSG00000104886.11	PLEKHJ1	-0.214836	-0.0289516	0.829895	0.0019979	NA	NA	NA	2	2	2	0.075913	0.171134
ENSG00000105379.9	ETFB	-0.214617	-4.77866	0.830066	1.33658e-07	NA	NA	NA	1	1	1	0.830066	0.00187563
ENSG00000078269.14	SYNJ2	-0.214523	-0.0112678	0.830139	0.0192478	NA	NA	NA	2	2	2	0.826866	0.241852
ENSG00000096717.11	SIRT1	-0.214445	-0.0142203	0.8302	0.0104492	NA	NA	NA	1	2	2	0.8302	0.160896
ENSG00000139405.15	RITA1	0.214356	0.00438463	0.830269	0.042333	NA	NA	NA	2	2	2	0.510761	0.563913
ENSG00000005801.16	ZNF195	0.214306	0.00511714	0.830309	0.0583354	NA	NA	NA	2	2	2	0.696945	0.41365
ENSG00000127720.7	METTL25	0.214248	0.0290455	0.830354	0.00497411	NA	NA	NA	1	1	1	0.830354	0.145634
ENSG00000038210.12	PI4K2B	0.214167	0.0505642	0.830416	0.000304118	NA	NA	NA	2	2	2	0.390686	0.0668853
ENSG00000166888.11	STAT6	0.214137	0.0475808	0.83044	0.000792486	NA	NA	NA	2	2	2	0.819442	0.0476276
ENSG00000105711.11	SCN1B	-0.213989	-0.0422403	0.830556	0.00232682	NA	NA	NA	2	2	2	0.37285	0.0856106
ENSG00000125740.13	FOSB	0.213887	0.127705	0.830635	0.000159967	NA	NA	NA	1	1	1	0.830635	0.0309777
ENSG00000140030.5	GPR65	-0.213844	-0.0163699	0.830669	0.0055959	NA	NA	NA	2	2	2	0.579079	0.16089
ENSG00000130413.15	STK33	-0.213816	-0.018622	0.830691	0.0100022	NA	NA	NA	2	2	2	0.612453	0.34833
ENSG00000177663.13	IL17RA	-0.213559	-0.0149001	0.830891	0.0116534	NA	NA	NA	1	1	1	0.830891	0.15067
ENSG00000175220.11	ARHGAP1	0.213409	0.00323187	0.831008	0.0730759	NA	NA	NA	2	2	2	0.325421	0.350635
ENSG00000100335.13	MIEF1	0.213333	0.0416881	0.831067	0.00149192	NA	NA	NA	1	1	1	0.831067	0.0591296
ENSG00000103671.9	TRIP4	0.213106	0.0220265	0.831244	0.00241434	NA	NA	NA	1	1	1	0.831244	0.271492
ENSG00000166803.11	PCLAF	0.213106	0.0416949	0.831244	0.000673787	NA	NA	NA	1	1	1	0.831244	0.143423
ENSG00000125246.15	CLYBL	-0.213028	-0.0074674	0.831305	0.062931	NA	NA	NA	3	3	3	0.731508	0.960961
ENSG00000136286.14	MYO1G	0.213013	0.0452909	0.831317	0.00123747	NA	NA	NA	1	1	1	0.831317	0.0693738
ENSG00000177613.8	CSTF2T	-0.212994	-0.0460392	0.831332	0.00306581	NA	NA	NA	1	1	1	0.831332	0.305935
ENSG00000168621.14	GDNF	-0.212732	-29.3281	0.831536	2.61175e-09	NA	NA	NA	1	1	1	0.831536	0.00012517
ENSG00000151065.13	DCP1B	0.212359	0.019675	0.831827	0.00582465	NA	NA	NA	1	1	1	0.831827	0.141449
ENSG00000268836.1	LA16c-OS12.2	0.212179	0.00505534	0.831967	0.101467	NA	NA	NA	1	1	1	0.831967	0.456745
ENSG00000231824.3	AKAIN1	-0.212006	-0.00419654	0.832102	0.151875	NA	NA	NA	1	2	2	0.832102	0.717257
ENSG00000113384.13	GOLPH3	-0.211963	-0.285865	0.832136	4.02802e-05	NA	NA	NA	1	1	1	0.832136	0.0325608
ENSG00000141759.14	TXNL4A	-0.211764	-0.0132122	0.832291	0.0183502	NA	NA	NA	1	2	2	0.832291	0.249693
ENSG00000172340.14	SUCLG2	-0.211763	-0.0115359	0.832292	0.0202512	NA	NA	NA	1	1	1	0.832292	0.218796
ENSG00000132846.5	ZBED3	0.211398	0.238079	0.832577	5.24078e-05	NA	NA	NA	1	1	1	0.832577	0.0326069
ENSG00000101019.21	UQCC1	-0.211239	-0.00512735	0.832701	0.0962171	NA	NA	NA	2	2	2	0.715168	0.251705
ENSG00000050130.17	JKAMP	0.21089	0.0103151	0.832973	0.037833	NA	NA	NA	2	2	2	0.11948	0.231457
ENSG00000240184.6	PCDHGC3	0.210883	0.0194479	0.832979	0.019466	NA	NA	NA	2	2	2	0.333512	0.768925
ENSG00000250564.1	RP11-215P8.4	0.210841	0.144979	0.833011	0.000133739	NA	NA	NA	1	1	1	0.833011	0.0182026
ENSG00000108852.14	MPP2	-0.210767	-0.0337999	0.833069	0.00159741	NA	NA	NA	1	2	2	0.833069	0.123551
ENSG00000205209.7	SCGB2B2	-0.210767	-0.00582233	0.833069	0.0704851	NA	NA	NA	2	2	2	0.859836	0.257454
ENSG00000138614.14	INTS14	-0.210577	-0.0679936	0.833217	0.000784462	NA	NA	NA	1	1	1	0.833217	0.0904497
ENSG00000179044.15	EXOC3L1	-0.21034	-0.564239	0.833402	6.35413e-06	NA	NA	NA	1	1	1	0.833402	0.00702894
ENSG00000114993.16	RTKN	0.210337	0.192302	0.833404	8.30449e-05	NA	NA	NA	2	2	2	0.455907	0.0334989
ENSG00000234902.6	AC007879.2	0.210146	0.0141294	0.833554	0.0127487	NA	NA	NA	1	1	1	0.833554	0.167169
ENSG00000243317.7	C7orf73	-0.210139	-0.00402292	0.833559	0.115632	NA	NA	NA	1	1	1	0.833559	0.711921
ENSG00000135678.11	CPM	-0.209787	-0.477913	0.833834	4.26564e-06	NA	NA	NA	1	1	1	0.833834	0.0138958
ENSG00000169047.5	IRS1	0.209597	0.13681	0.833982	0.000171591	NA	NA	NA	1	1	1	0.833982	0.0723775
ENSG00000126216.13	TUBGCP3	-0.209523	-0.0116423	0.83404	0.0219395	NA	NA	NA	1	1	1	0.83404	0.255362
ENSG00000283267.1	CTB-16J4.1	0.209508	0.00872233	0.834052	0.0383123	NA	NA	NA	1	1	1	0.834052	0.4203
ENSG00000101193.7	GID8	-0.2095	-0.0237695	0.834058	0.00483171	NA	NA	NA	2	2	2	0.836745	0.102734
ENSG00000178460.17	MCMDC2	0.209223	0.0156974	0.834274	0.00392072	NA	NA	NA	1	1	1	0.834274	0.23195
ENSG00000187961.13	KLHL17	-0.209201	-0.017423	0.834291	0.00698155	NA	NA	NA	1	2	2	0.834291	0.225621
ENSG00000165807.7	PPP1R36	0.209143	0.0734789	0.834337	0.00119954	NA	NA	NA	2	2	2	0.560065	0.133252
ENSG00000130313.6	PGLS	-0.208913	-0.0151528	0.834516	0.01134	NA	NA	NA	1	1	1	0.834516	0.188942
ENSG00000108654.13	DDX5	0.208857	0.0143557	0.83456	0.0108315	NA	NA	NA	1	1	1	0.83456	0.163071
ENSG00000259834.1	RP11-284N8.3	-0.208683	-0.0308924	0.834696	0.00287164	NA	NA	NA	1	1	1	0.834696	0.0735779
ENSG00000143476.17	DTL	0.208586	0.219014	0.834771	3.20812e-05	NA	NA	NA	2	2	2	0.145272	0.0341012
ENSG00000111424.10	VDR	0.208309	0.180996	0.834988	0.000374155	NA	NA	NA	1	1	1	0.834988	0.0921568
ENSG00000169252.5	ADRB2	0.20828	0.0597121	0.83501	0.00100391	NA	NA	NA	2	2	2	0.83993	0.0299089
ENSG00000105655.18	ISYNA1	0.208088	0.270928	0.83516	3.36114e-05	NA	NA	NA	1	1	1	0.83516	0.00960772
ENSG00000170348.8	TMED10	0.208049	0.234204	0.835191	5.25171e-05	NA	NA	NA	1	1	1	0.835191	0.0313829
ENSG00000133121.20	STARD13	-0.207994	-0.165136	0.835234	8.93404e-05	NA	NA	NA	1	1	1	0.835234	0.0192689
ENSG00000165966.14	PDZRN4	-0.207956	-0.283096	0.835264	2.02143e-05	NA	NA	NA	2	2	2	0.217294	0.0347096
ENSG00000188095.4	MESP2	-0.207914	-0.0291778	0.835296	0.00277246	NA	NA	NA	1	1	1	0.835296	0.201797
ENSG00000147669.10	POLR2K	0.20791	0.0128437	0.835299	0.00455901	NA	NA	NA	1	2	2	0.835299	0.324984
ENSG00000107815.7	TWNK	-0.207876	-5.97756	0.835326	2.418e-07	NA	NA	NA	1	1	1	0.835326	0.00212946
ENSG00000055950.16	MRPL43	-0.207876	-0.152738	0.835326	0.000370348	NA	NA	NA	1	1	1	0.835326	0.0833387
ENSG00000160194.17	NDUFV3	0.207874	0.00219503	0.835327	0.432332	NA	NA	NA	3	3	3	0.768263	1.04127
ENSG00000173456.4	RNF26	-0.207712	-0.0707866	0.835454	0.00101195	NA	NA	NA	1	1	1	0.835454	0.191985
ENSG00000153495.10	TEX29	-0.207516	-0.00981225	0.835607	0.0255554	NA	NA	NA	2	2	2	0.176867	0.185028
ENSG00000143536.7	CRNN	-0.207466	-0.206171	0.835646	5.42197e-05	NA	NA	NA	2	2	2	0.649273	0.0109159
ENSG00000227192.1	RP1-45I4.3	-0.207383	-0.00425086	0.835711	0.0859968	NA	NA	NA	2	2	2	0.72757	0.491059
ENSG00000144820.7	ADGRG7	0.207293	0.00648134	0.835781	0.0898913	NA	NA	NA	2	2	2	0.692795	2.01781
ENSG00000163608.14	NEPRO	-0.207288	-0.0241169	0.835785	0.00931702	NA	NA	NA	2	2	2	0.550535	0.135312
ENSG00000110900.14	TSPAN11	-0.206996	-0.0627636	0.836013	0.00180941	NA	NA	NA	1	2	2	0.836013	0.218232
ENSG00000181409.11	AATK	0.20696	0.0310684	0.836041	0.00130408	NA	NA	NA	1	1	1	0.836041	0.185269
ENSG00000179913.10	B3GNT3	0.206786	0.0091651	0.836177	0.0283436	NA	NA	NA	1	1	1	0.836177	0.271574
ENSG00000154719.13	MRPL39	-0.206657	-0.00735205	0.836278	0.040448	NA	NA	NA	2	2	2	0.848791	0.264162
ENSG00000025039.14	RRAGD	0.206439	0.0925629	0.836448	0.000378604	NA	NA	NA	1	2	2	0.836448	0.0263929
ENSG00000073050.11	XRCC1	-0.206278	-0.00920868	0.836574	0.0375836	NA	NA	NA	2	2	2	0.285484	0.351386
ENSG00000101680.14	LAMA1	0.206246	0.0101664	0.836599	0.0206529	NA	NA	NA	1	1	1	0.836599	0.215711
ENSG00000109586.11	GALNT7	-0.206129	-0.0230303	0.83669	0.00831179	NA	NA	NA	1	1	1	0.83669	0.467732
ENSG00000101191.16	DIDO1	-0.206059	-0.0186626	0.836745	0.00746045	NA	NA	NA	1	1	1	0.836745	0.128171
ENSG00000166033.11	HTRA1	0.205906	0.0561234	0.836864	0.000823325	NA	NA	NA	1	1	1	0.836864	0.0775969
ENSG00000150782.11	IL18	-0.205842	-0.0124903	0.836914	0.0134574	NA	NA	NA	1	2	2	0.836914	0.189267
ENSG00000143374.16	TARS2	-0.205817	-0.201725	0.836934	7.8851e-05	NA	NA	NA	1	2	2	0.836934	0.0203941
ENSG00000164543.5	STK17A	0.205772	0.0529687	0.836969	0.000955768	NA	NA	NA	1	1	1	0.836969	0.0471032
ENSG00000247516.6	MIR4458HG	0.205638	0.0791668	0.837074	0.000311412	NA	NA	NA	1	1	1	0.837074	0.070181
ENSG00000172478.17	C2orf54	0.205484	0.00271214	0.837194	0.334913	NA	NA	NA	1	2	2	0.837194	0.790519
ENSG00000163995.19	ABLIM2	0.205442	0.0280363	0.837227	0.00176778	NA	NA	NA	1	1	1	0.837227	0.167212
ENSG00000084112.14	SSH1	-0.205297	-0.356227	0.83734	1.78298e-05	NA	NA	NA	1	1	1	0.83734	0.0156417
ENSG00000174804.3	FZD4	0.20515	0.0308474	0.837455	0.00232213	NA	NA	NA	1	2	2	0.837455	0.0771863
ENSG00000130881.13	LRP3	0.205146	0.0252434	0.837458	0.00470523	NA	NA	NA	1	1	1	0.837458	0.102799
ENSG00000154473.17	BUB3	-0.205131	-0.0266721	0.83747	0.00442347	NA	NA	NA	1	1	1	0.83747	0.137822
ENSG00000143942.4	CHAC2	0.204879	0.0219134	0.837666	0.00563217	NA	NA	NA	2	2	2	0.727757	0.134173
ENSG00000188783.5	PRELP	0.204811	0.148598	0.83772	0.000128549	NA	NA	NA	1	1	1	0.83772	0.0331028
ENSG00000132286.11	TIMM10B	0.204794	0.0200902	0.837733	0.00764975	NA	NA	NA	1	1	1	0.837733	0.152761
ENSG00000147526.19	TACC1	0.204658	0.0137199	0.837839	0.0132799	NA	NA	NA	1	2	2	0.837839	0.194244
ENSG00000100448.3	CTSG	0.204529	3.57619	0.83794	4.14707e-07	NA	NA	NA	1	1	1	0.83794	0.00231168
ENSG00000168792.4	ABHD15	-0.204498	-0.158665	0.837964	0.000248344	NA	NA	NA	1	1	1	0.837964	0.033971
ENSG00000143819.12	EPHX1	0.204027	0.0279279	0.838332	0.00309837	NA	NA	NA	2	2	2	0.818827	0.190655
ENSG00000123219.12	CENPK	-0.203988	-0.0134208	0.838363	0.0140179	NA	NA	NA	2	2	2	0.373118	0.185386
ENSG00000248323.5	LUCAT1	0.203786	0.0826652	0.838521	0.000516882	NA	NA	NA	1	1	1	0.838521	0.0743239
ENSG00000127241.16	MASP1	-0.203317	-0.0289077	0.838887	0.0024288	NA	NA	NA	1	2	2	0.838887	0.188877
ENSG00000167105.7	TMEM92	-0.203279	-1.10863	0.838917	3.35905e-06	NA	NA	NA	1	1	1	0.838917	0.00501973
ENSG00000166847.9	DCTN5	-0.203056	-0.0049516	0.839091	0.095048	NA	NA	NA	1	1	1	0.839091	0.537402
ENSG00000197054.11	ZNF763	-0.203053	-0.0100986	0.839094	0.0539988	NA	NA	NA	2	2	2	0.697763	0.519222
ENSG00000271784.1	RP1-28H20.3	-0.203027	-0.0143388	0.839114	0.00923465	NA	NA	NA	1	1	1	0.839114	0.227773
ENSG00000118707.9	TGIF2	-0.202102	-1.32911	0.839837	3.42824e-06	NA	NA	NA	1	1	1	0.839837	0.0143434
ENSG00000198598.6	MMP17	0.202	0.00688077	0.839917	0.105829	NA	NA	NA	2	3	3	0.745897	0.403503
ENSG00000182585.9	EPGN	-0.201795	-0.0425067	0.840077	0.0011108	NA	NA	NA	1	1	1	0.840077	0.0624137
ENSG00000084093.16	REST	0.201452	0.036977	0.840345	0.00167719	NA	NA	NA	1	1	1	0.840345	0.100306
ENSG00000166272.16	WBP1L	0.201386	0.0169154	0.840397	0.00735624	NA	NA	NA	1	1	1	0.840397	0.126985
ENSG00000140386.12	SCAPER	-0.201361	-0.0036644	0.840416	0.181489	NA	NA	NA	2	2	2	0.247581	0.629596
ENSG00000104976.11	SNAPC2	-0.201107	-0.103636	0.840615	0.000228963	NA	NA	NA	1	1	1	0.840615	0.0215948
ENSG00000112812.15	PRSS16	-0.200983	-0.010665	0.840712	0.0209383	NA	NA	NA	1	1	1	0.840712	0.21247
ENSG00000111361.12	EIF2B1	-0.200955	-0.133037	0.840734	0.000162951	NA	NA	NA	1	2	2	0.840734	0.0858857
ENSG00000111358.13	GTF2H3	0.200955	11.5374	0.840734	2.16664e-08	NA	NA	NA	1	2	2	0.840734	0.000990342
ENSG00000105750.14	ZNF85	-0.200912	-0.0168909	0.840767	0.0312745	NA	NA	NA	1	2	2	0.840767	0.804872
ENSG00000197261.11	C6orf141	0.200868	0.502319	0.840802	6.4629e-06	NA	NA	NA	1	1	1	0.840802	0.00729617
ENSG00000134571.10	MYBPC3	-0.200855	-0.0882252	0.840812	0.000535024	NA	NA	NA	1	1	1	0.840812	0.0886482
ENSG00000141034.9	GID4	-0.200597	-1.63258	0.841014	7.97073e-07	NA	NA	NA	1	1	1	0.841014	0.0013298
ENSG00000168938.5	PPIC	-0.200596	-0.00714127	0.841015	0.0405701	NA	NA	NA	3	3	3	0.346053	1.37051
ENSG00000182208.13	MOB2	0.200136	0.0305655	0.841374	0.0022748	NA	NA	NA	2	2	2	0.562992	0.0703138
ENSG00000183066.14	WBP2NL	-0.200069	-0.006693	0.841427	0.0933809	NA	NA	NA	2	2	2	0.592795	0.246364
ENSG00000064703.11	DDX20	-0.200067	-0.00673754	0.841428	0.049833	NA	NA	NA	2	2	2	0.418028	0.247687
ENSG00000188305.5	C19orf35	0.19987	0.0381642	0.841582	0.00392138	NA	NA	NA	2	2	2	0.040476	0.284625
ENSG00000214013.9	GANC	0.199864	0.0206969	0.841587	0.00601333	NA	NA	NA	1	1	1	0.841587	0.177224
ENSG00000167895.14	TMC8	-0.19975	-0.00960949	0.841676	0.0225764	NA	NA	NA	3	3	3	0.61942	0.157532
ENSG00000223802.7	CERS1	0.19969	0.543023	0.841723	8.39565e-06	NA	NA	NA	1	1	1	0.841723	0.00692236
ENSG00000117410.13	ATP6V0B	0.199613	0.246126	0.841783	2.83146e-05	NA	NA	NA	2	2	2	0.840708	0.0138448
ENSG00000125863.18	MKKS	0.19938	0.0114699	0.841965	0.028772	NA	NA	NA	2	2	2	0.768177	0.323926
ENSG00000115875.18	SRSF7	0.198867	0.916463	0.842367	1.46452e-06	NA	NA	NA	1	1	1	0.842367	0.00668658
ENSG00000141258.12	SGSM2	0.19885	0.00698529	0.84238	0.0477624	NA	NA	NA	2	2	2	0.839525	0.341768
ENSG00000130707.17	ASS1	0.198847	0.0383164	0.842383	0.0014972	NA	NA	NA	2	2	2	0.837773	0.0679215
ENSG00000132471.11	WBP2	-0.198772	-0.0946461	0.842441	0.000540494	NA	NA	NA	2	2	2	0.574732	0.0518666
ENSG00000157653.11	C9orf43	-0.198628	-0.00665593	0.842554	0.0356273	NA	NA	NA	1	2	2	0.842554	0.426838
ENSG00000137478.14	FCHSD2	-0.198609	-0.130631	0.842569	0.000158099	NA	NA	NA	1	1	1	0.842569	0.054451
ENSG00000260750.5	RP11-482M8.1	0.198571	0.148847	0.842598	0.000393028	NA	NA	NA	1	1	1	0.842598	0.0954199
ENSG00000070540.12	WIPI1	0.198497	0.00803674	0.842656	0.0347032	NA	NA	NA	2	2	2	0.454581	0.189181
ENSG00000184860.9	SDR42E1	0.198417	0.0207041	0.842719	0.00807115	NA	NA	NA	1	1	1	0.842719	0.389054
ENSG00000116039.11	ATP6V1B1	-0.197775	-0.0210576	0.843221	0.0042655	NA	NA	NA	1	1	1	0.843221	0.105093
ENSG00000143624.13	INTS3	-0.197702	-1.02616	0.843278	3.76641e-06	NA	NA	NA	1	1	1	0.843278	0.0051035
ENSG00000233393.1	AP000688.29	0.197457	0.00269991	0.84347	0.341341	NA	NA	NA	3	3	3	0.637429	0.448236
ENSG00000155085.15	AK9	0.197392	0.00525372	0.84352	0.0761841	NA	NA	NA	2	2	2	0.767542	0.272297
ENSG00000122512.14	PMS2	0.197353	0.00220119	0.843551	0.179078	NA	NA	NA	2	2	2	0.303933	0.694157
ENSG00000163634.11	THOC7	0.197152	0.0224818	0.843709	0.00757331	NA	NA	NA	2	2	2	0.58563	0.128398
ENSG00000111669.14	TPI1	0.197099	0.0360947	0.84375	0.00175238	NA	NA	NA	1	1	1	0.84375	0.0663533
ENSG00000124191.17	TOX2	-0.196771	-0.0157368	0.844007	0.00985196	NA	NA	NA	2	2	2	0.393724	0.215498
ENSG00000105976.14	MET	0.196708	0.101041	0.844056	0.000177524	NA	NA	NA	1	1	1	0.844056	0.0576992
ENSG00000166167.17	BTRC	-0.196697	-0.0128226	0.844065	0.0137122	NA	NA	NA	1	1	1	0.844065	0.237237
ENSG00000171714.10	ANO5	0.196659	0.00395331	0.844095	0.123294	NA	NA	NA	2	2	2	0.216731	0.614594
ENSG00000156170.12	NDUFAF6	0.196619	0.103024	0.844126	0.000374038	NA	NA	NA	2	2	2	0.561069	0.0585772
ENSG00000275542.1	RP11-455O6.9	-0.196579	-5.06372	0.844157	4.84541e-08	NA	NA	NA	1	1	1	0.844157	0.000953251
ENSG00000138193.15	PLCE1	-0.196382	-0.0201447	0.844311	0.00465619	NA	NA	NA	1	1	1	0.844311	0.113082
ENSG00000167608.11	TMC4	-0.196327	-0.00452428	0.844354	0.107538	NA	NA	NA	1	2	2	0.844354	0.464604
ENSG00000145283.7	SLC10A6	-0.196326	-0.0845856	0.844355	0.000336525	NA	NA	NA	2	2	2	0.578926	0.0493888
ENSG00000131067.16	GGT7	0.196188	0.00993635	0.844463	0.0107822	NA	NA	NA	2	2	2	0.047983	0.117496
ENSG00000223704.1	LINC01422	0.196	0.00556514	0.84461	0.0580504	NA	NA	NA	2	2	2	0.563453	0.296684
ENSG00000217930.7	PAM16	-0.195813	-0.00424842	0.844756	0.0862462	NA	NA	NA	3	3	3	0.335538	0.360312
ENSG00000266256.1	LINC00683	-0.195697	-0.0205146	0.844847	0.00632709	NA	NA	NA	1	2	2	0.844847	0.236466
ENSG00000164379.6	FOXQ1	-0.195478	-0.110166	0.845019	0.000215559	NA	NA	NA	1	1	1	0.845019	0.0214767
ENSG00000079102.16	RUNX1T1	-0.195372	-0.221162	0.845102	4.81031e-05	NA	NA	NA	1	1	1	0.845102	0.01153
ENSG00000137135.17	ARHGEF39	0.194976	1.48888	0.845412	5.15021e-07	NA	NA	NA	1	3	3	0.845412	0.00326621
ENSG00000011198.7	ABHD5	-0.19483	-0.0137383	0.845526	0.00449874	NA	NA	NA	2	2	2	0.544288	0.133398
ENSG00000138835.22	RGS3	0.194628	0.0205219	0.845684	0.00652909	NA	NA	NA	1	1	1	0.845684	0.228147
ENSG00000147457.13	CHMP7	-0.194369	-0.00932723	0.845887	0.0184184	NA	NA	NA	3	3	3	0.663697	0.130743
ENSG00000272375.1	RP11-51J9.6	-0.194351	-0.0111318	0.845901	0.0237187	NA	NA	NA	1	1	1	0.845901	0.355019
ENSG00000170310.14	STX8	-0.194138	-0.0319341	0.846068	0.00202193	NA	NA	NA	2	2	2	0.206318	0.0734336
ENSG00000188779.10	SKOR1	0.194059	0.0065684	0.84613	0.0447181	NA	NA	NA	1	1	1	0.84613	0.311187
ENSG00000178950.16	GAK	0.194051	0.0106419	0.846136	0.00868413	NA	NA	NA	1	2	2	0.846136	0.385927
ENSG00000130159.13	ECSIT	-0.193922	-0.0381708	0.846237	0.00152995	NA	NA	NA	1	1	1	0.846237	0.112259
ENSG00000186298.11	PPP1CC	-0.193912	-0.0591072	0.846245	0.000916555	NA	NA	NA	1	1	1	0.846245	0.0633256
ENSG00000177885.13	GRB2	-0.19389	-0.174355	0.846262	0.000125521	NA	NA	NA	2	2	2	0.658167	0.0276051
ENSG00000251396.6	LINC01301	-0.19384	-0.00601094	0.846302	0.0619247	NA	NA	NA	2	2	2	0.704958	0.301542
ENSG00000158417.10	EIF5B	0.193815	0.0881918	0.846321	0.000259463	NA	NA	NA	1	1	1	0.846321	0.0266465
ENSG00000132388.12	UBE2G1	0.193804	0.0268076	0.846329	0.00375618	NA	NA	NA	1	1	1	0.846329	0.0985542
ENSG00000169976.6	SF3B5	0.193683	0.0141664	0.846424	0.0124559	NA	NA	NA	2	3	3	0.704107	0.248135
ENSG00000157259.6	GATAD1	0.193658	0.0044899	0.846443	0.0814935	NA	NA	NA	2	2	2	0.495426	0.510644
ENSG00000142856.16	ITGB3BP	0.193486	0.00190069	0.846578	0.584648	NA	NA	NA	2	2	2	0.20581	1.10654
ENSG00000121406.8	ZNF549	-0.193481	-0.0258026	0.846582	0.00312022	NA	NA	NA	1	1	1	0.846582	0.0801469
ENSG00000159216.18	RUNX1	-0.193438	-0.815048	0.846616	2.4364e-06	NA	NA	NA	2	2	2	0.705192	0.00258564
ENSG00000232903.2	LINC01166	-0.193395	-0.900468	0.84665	6.84573e-06	NA	NA	NA	1	1	1	0.84665	0.00671095
ENSG00000158156.7	XKR8	0.193333	0.338076	0.846698	5.32642e-05	NA	NA	NA	1	1	1	0.846698	0.0316053
ENSG00000157017.15	GHRL	-0.193162	-0.00578035	0.846832	0.0605165	NA	NA	NA	2	3	3	0.449846	0.221392
ENSG00000084754.10	HADHA	0.193012	0.0230606	0.84695	0.00335238	NA	NA	NA	2	2	2	0.646223	0.0686797
ENSG00000130758.7	MAP3K10	-0.192994	-0.00529931	0.846964	0.0768695	NA	NA	NA	1	1	1	0.846964	0.437793
ENSG00000120329.6	SLC25A2	0.192849	0.266499	0.847077	3.657e-05	NA	NA	NA	2	2	2	0.096469	0.0195109
ENSG00000181163.13	NPM1	-0.192819	-1.10056	0.847101	4.71e-06	NA	NA	NA	1	1	1	0.847101	0.00779054
ENSG00000273148.1	RP5-1068E13.7	0.192746	0.0227037	0.847158	0.00604588	NA	NA	NA	2	2	2	0.683599	0.143316
ENSG00000146350.13	TBC1D32	-0.192545	-0.0191106	0.847315	0.00592084	NA	NA	NA	1	1	1	0.847315	0.425156
ENSG00000165997.4	ARL5B	0.19249	0.0263462	0.847359	0.00290455	NA	NA	NA	2	2	2	0.15876	0.0925658
ENSG00000136732.14	GYPC	-0.192409	-0.0217368	0.847422	0.00548492	NA	NA	NA	1	1	1	0.847422	0.126284
ENSG00000166881.9	NEMP1	0.192097	0.00540402	0.847666	0.156375	NA	NA	NA	1	1	1	0.847666	1.51554
ENSG00000185507.19	IRF7	0.191868	0.0140263	0.847846	0.00704321	NA	NA	NA	1	1	1	0.847846	0.246466
ENSG00000135698.9	MPHOSPH6	-0.191843	-0.217416	0.847865	4.80013e-05	NA	NA	NA	1	2	2	0.847865	0.0265527
ENSG00000172167.7	MTBP	-0.191748	-0.0216278	0.84794	0.00422908	NA	NA	NA	1	1	1	0.84794	0.162707
ENSG00000253669.3	KB-1732A1.1	-0.191382	-0.0081644	0.848226	0.0269428	NA	NA	NA	1	1	1	0.848226	0.259419
ENSG00000277159.1	RP11-88E10.4	0.191381	0.0222714	0.848227	0.00498514	NA	NA	NA	1	1	1	0.848227	0.124554
ENSG00000204876.4	AC021218.2	-0.191176	-0.00197402	0.848388	0.503972	NA	NA	NA	1	1	1	0.848388	1.03494
ENSG00000159871.14	LYPD5	0.190685	0.013176	0.848772	0.0113464	NA	NA	NA	1	1	1	0.848772	0.160064
ENSG00000066294.14	CD84	0.190664	0.0355306	0.848789	0.00111184	NA	NA	NA	1	1	1	0.848789	0.107682
ENSG00000116191.17	RALGPS2	0.190613	0.00839071	0.848829	0.0275317	NA	NA	NA	1	1	1	0.848829	0.237763
ENSG00000152137.6	HSPB8	-0.190559	-0.0218799	0.848871	0.00546536	NA	NA	NA	1	1	1	0.848871	0.125366
ENSG00000065600.12	TMEM206	0.190532	0.00453732	0.848892	0.0301096	NA	NA	NA	2	2	2	0.13423	0.553751
ENSG00000181450.17	ZNF678	-0.190475	-0.16255	0.848937	6.1409e-05	NA	NA	NA	1	1	1	0.848937	0.0146416
ENSG00000114529.12	C3orf52	0.190345	0.0155094	0.849039	0.00540354	NA	NA	NA	2	2	2	0.418934	0.0987317
ENSG00000130304.16	SLC27A1	0.190312	0.0213826	0.849065	0.00390307	NA	NA	NA	1	1	1	0.849065	0.146661
ENSG00000169085.11	C8orf46	0.190049	0.0261757	0.849271	0.00268255	NA	NA	NA	1	2	2	0.849271	0.0871802
ENSG00000163466.15	ARPC2	-0.189864	-0.0298395	0.849416	0.0022415	NA	NA	NA	1	1	1	0.849416	0.0671259
ENSG00000239697.10	TNFSF12	0.189811	0.0472693	0.849457	0.00259325	NA	NA	NA	2	2	2	0.511551	0.0867601
ENSG00000135862.5	LAMC1	-0.189755	-0.0318686	0.849501	0.00336863	NA	NA	NA	2	3	3	0.64603	0.117161
ENSG00000188130.13	MAPK12	-0.189651	-0.00608274	0.849583	0.0596963	NA	NA	NA	1	2	2	0.849583	0.356254
ENSG00000113719.15	ERGIC1	0.189541	0.39888	0.849669	3.90422e-05	NA	NA	NA	1	1	1	0.849669	0.0300742
ENSG00000133731.9	IMPA1	0.189433	0.0304278	0.849754	0.0125794	NA	NA	NA	2	3	3	0.158696	0.230266
ENSG00000088808.16	PPP1R13B	0.189362	0.399918	0.849809	2.7451e-05	NA	NA	NA	1	1	1	0.849809	0.0177762
ENSG00000151655.18	ITIH2	0.18926	0.216306	0.849889	1.78551e-05	NA	NA	NA	1	1	1	0.849889	0.0151683
ENSG00000097021.19	ACOT7	0.189101	0.0104389	0.850014	0.0130041	NA	NA	NA	2	2	2	0.37654	0.323147
ENSG00000166855.9	CLPX	-0.188946	-0.109534	0.850135	0.000144102	NA	NA	NA	1	1	1	0.850135	0.0221941
ENSG00000152348.15	ATG10	0.188847	0.00243381	0.850213	0.383713	NA	NA	NA	3	3	3	0.313596	0.893124
ENSG00000275223.1	RP1-63M2.7	0.188579	0.0478856	0.850423	0.00136283	NA	NA	NA	1	1	1	0.850423	0.117822
ENSG00000271109.1	CTC-523E23.11	0.188549	0.0288491	0.850446	0.0034223	NA	NA	NA	1	2	2	0.850446	0.175118
ENSG00000148985.19	PGAP2	0.188366	0.787641	0.85059	3.27967e-06	NA	NA	NA	1	1	1	0.85059	0.00929104
ENSG00000114745.13	GORASP1	0.188341	0.0190822	0.850609	0.00436207	NA	NA	NA	1	1	1	0.850609	0.317888
ENSG00000219481.10	NBPF1	-0.188325	-0.0127436	0.850622	0.014434	NA	NA	NA	1	2	2	0.850622	0.165494
ENSG00000088002.11	SULT2B1	0.187928	0.375427	0.850933	1.57504e-05	NA	NA	NA	1	1	1	0.850933	0.0203608
ENSG00000134247.9	PTGFRN	-0.187862	-0.117764	0.850985	0.00019898	NA	NA	NA	2	2	2	0.35228	0.0562181
ENSG00000178055.11	PRSS42	0.187694	0.158563	0.851116	9.84286e-05	NA	NA	NA	2	2	2	0.590857	0.0338922
ENSG00000219626.8	FAM228B	-0.187633	-0.00618472	0.851164	0.0424934	NA	NA	NA	1	1	1	0.851164	0.397431
ENSG00000240006.1	LINC02004	-0.187598	-0.00679288	0.851192	0.0426964	NA	NA	NA	1	1	1	0.851192	0.299137
ENSG00000132329.10	RAMP1	0.18753	1.08319	0.851245	5.12772e-06	NA	NA	NA	1	1	1	0.851245	0.00768283
ENSG00000075624.13	ACTB	-0.187388	-0.0163666	0.851357	0.0107921	NA	NA	NA	2	2	2	0.272591	0.175689
ENSG00000126709.14	IFI6	0.18733	1.1427	0.851402	1.0577e-06	NA	NA	NA	1	1	1	0.851402	0.00796708
ENSG00000019102.11	VSIG2	0.187204	0.0114302	0.851501	0.0122218	NA	NA	NA	1	1	1	0.851501	0.194135
ENSG00000277476.1	RP11-147L13.13	-0.187034	-0.0153712	0.851634	0.00703025	NA	NA	NA	1	1	1	0.851634	0.159844
ENSG00000154305.16	MIA3	-0.186911	-0.0728243	0.85173	0.00254007	NA	NA	NA	2	2	2	0.170971	0.0906949
ENSG00000104529.17	EEF1D	-0.186878	-0.0217899	0.851756	0.00486241	NA	NA	NA	1	1	1	0.851756	0.201102
ENSG00000197275.13	RAD54B	-0.186807	-0.0506193	0.851812	0.000591699	NA	NA	NA	1	1	1	0.851812	0.0932253
ENSG00000155760.2	FZD7	0.186656	0.0104739	0.85193	0.0235381	NA	NA	NA	2	2	2	0.275274	0.209334
ENSG00000243709.1	LEFTY1	0.186566	0.0051936	0.852001	0.0762721	NA	NA	NA	1	2	2	0.852001	0.385667
ENSG00000176978.13	DPP7	-0.186381	-0.328811	0.852146	4.4268e-05	NA	NA	NA	1	1	1	0.852146	0.0288129
ENSG00000189409.13	MMP23B	0.186373	0.0332482	0.852152	0.00291286	NA	NA	NA	1	1	1	0.852152	0.103224
ENSG00000158806.13	NPM2	0.186192	0.00520154	0.852294	0.0727682	NA	NA	NA	2	2	2	0.64928	0.355664
ENSG00000198498.9	TMA16	-0.185979	-0.0174556	0.852461	0.00625054	NA	NA	NA	1	1	1	0.852461	0.114576
ENSG00000125257.13	ABCC4	-0.185944	-0.0153851	0.852489	0.00607413	NA	NA	NA	1	1	1	0.852489	0.183619
ENSG00000151338.18	MIPOL1	-0.18594	-0.0198956	0.852492	0.0042874	NA	NA	NA	2	2	2	0.370003	0.100191
ENSG00000178177.15	LCORL	-0.185799	-0.391387	0.852602	5.11549e-05	NA	NA	NA	1	2	2	0.852602	0.0481211
ENSG00000106560.10	GIMAP2	-0.185792	-0.00482597	0.852608	0.0704832	NA	NA	NA	1	1	1	0.852608	0.649195
ENSG00000130227.16	XPO7	0.185788	0.0314696	0.852611	0.00161459	NA	NA	NA	2	2	2	0.132396	0.057632
ENSG00000115942.8	ORC2	-0.185738	-1.4646	0.85265	7.68265e-07	NA	NA	NA	1	1	1	0.85265	0.00168988
ENSG00000134265.12	NAPG	-0.185666	-0.00363305	0.852707	0.15313	NA	NA	NA	1	2	2	0.852707	0.536188
ENSG00000089041.16	P2RX7	-0.185555	-0.105757	0.852794	7.73639e-05	NA	NA	NA	1	2	2	0.852794	0.0337095
ENSG00000080189.14	SLC35C2	0.185409	0.29348	0.852908	3.91429e-05	NA	NA	NA	1	1	1	0.852908	0.0166792
ENSG00000088854.12	C20orf194	0.18539	0.0235294	0.852923	0.00558156	NA	NA	NA	1	1	1	0.852923	0.3094
ENSG00000061455.10	PRDM6	0.185376	0.0082516	0.852934	0.0316552	NA	NA	NA	1	1	1	0.852934	0.391197
ENSG00000135912.10	TTLL4	0.185186	0.0810713	0.853083	0.000538986	NA	NA	NA	2	2	2	0.071799	0.0615144
ENSG00000160124.9	CCDC58	-0.184728	-0.0091687	0.853442	0.0225979	NA	NA	NA	1	1	1	0.853442	0.224678
ENSG00000214530.8	STARD10	0.184707	0.0058181	0.853459	0.0665499	NA	NA	NA	2	2	2	0.805309	0.211049
ENSG00000189157.13	FAM47E	0.184374	0.00372126	0.85372	0.149375	NA	NA	NA	1	1	1	0.85372	0.521328
ENSG00000106927.11	AMBP	0.184332	0.0434507	0.853753	0.000833173	NA	NA	NA	1	1	1	0.853753	0.0486298
ENSG00000002330.13	BAD	0.184308	0.106779	0.853772	0.000172295	NA	NA	NA	1	1	1	0.853772	0.0486236
ENSG00000196693.14	ZNF33B	0.18394	0.013432	0.854061	0.0168771	NA	NA	NA	3	3	3	0.633364	0.181381
ENSG00000229474.6	PATL2	-0.18378	-0.0306239	0.854186	0.00215516	NA	NA	NA	1	1	1	0.854186	0.101522
ENSG00000166164.15	BRD7	-0.18377	-0.0230082	0.854194	0.00474586	NA	NA	NA	1	2	2	0.854194	0.135126
ENSG00000061676.14	NCKAP1	0.183727	0.0215415	0.854228	0.00470161	NA	NA	NA	1	1	1	0.854228	0.108999
ENSG00000168917.8	SLC35G2	-0.183632	-0.00991274	0.854302	0.0183592	NA	NA	NA	2	2	2	0.783459	0.132292
ENSG00000116095.10	PLEKHA3	0.183467	0.0184654	0.854431	0.00551116	NA	NA	NA	2	2	2	0.728927	0.0738761
ENSG00000100321.14	SYNGR1	0.183293	0.0233022	0.854568	0.00332782	NA	NA	NA	1	2	2	0.854568	0.22942
ENSG00000145214.13	DGKQ	0.183284	0.00342082	0.854575	0.179715	NA	NA	NA	2	2	2	0.696784	0.351112
ENSG00000129187.14	DCTD	0.183192	0.00613793	0.854647	0.0572893	NA	NA	NA	2	3	3	0.865654	0.503445
ENSG00000241544.1	LINC02029	-0.183191	-0.0196599	0.854648	0.00476794	NA	NA	NA	1	1	1	0.854648	0.107529
ENSG00000188191.14	PRKAR1B	0.183064	0.00212499	0.854748	0.64981	NA	NA	NA	2	2	2	0.753903	0.819935
ENSG00000125812.15	GZF1	0.183008	0.0431045	0.854792	0.000841726	NA	NA	NA	1	1	1	0.854792	0.0488348
ENSG00000112293.14	GPLD1	0.182918	5.87338	0.854862	3.59085e-08	NA	NA	NA	1	1	1	0.854862	0.000972183
ENSG00000100934.14	SEC23A	-0.182817	-0.730687	0.854942	1.25044e-05	NA	NA	NA	1	1	1	0.854942	0.0181418
ENSG00000187017.15	ESPN	0.182325	0.0165962	0.855327	0.00432747	NA	NA	NA	3	3	3	0.783899	0.152007
ENSG00000272370.1	RP11-307L14.1	-0.182066	-0.0366081	0.855531	0.00157072	NA	NA	NA	1	1	1	0.855531	0.0734537
ENSG00000174013.7	FBXO45	-0.182045	-0.0275844	0.855547	0.00106651	NA	NA	NA	2	2	2	0.247645	0.156891
ENSG00000101146.12	RAE1	0.181634	1.44368	0.85587	9.04041e-07	NA	NA	NA	1	2	2	0.85587	0.00182104
ENSG00000186814.13	ZSCAN30	-0.181471	-0.0285125	0.855998	0.00210415	NA	NA	NA	1	1	1	0.855998	0.127909
ENSG00000116984.12	MTR	-0.18147	-0.0792613	0.855999	0.00176097	NA	NA	NA	1	1	1	0.855999	0.190989
ENSG00000132842.13	AP3B1	-0.181375	-0.0209395	0.856073	0.00523746	NA	NA	NA	1	1	1	0.856073	0.11409
ENSG00000143614.9	GATAD2B	-0.181356	-0.0196601	0.856088	0.00377979	NA	NA	NA	2	2	2	0.765972	0.0969979
ENSG00000122965.10	RBM19	-0.1813	-0.0696138	0.856132	0.00048455	NA	NA	NA	1	1	1	0.856132	0.095326
ENSG00000115306.15	SPTBN1	0.181258	0.184584	0.856165	6.04312e-05	NA	NA	NA	1	1	1	0.856165	0.0113173
ENSG00000163681.14	SLMAP	-0.181114	-0.0336455	0.856278	0.00144995	NA	NA	NA	1	1	1	0.856278	0.0569763
ENSG00000144843.11	ADPRH	0.18111	0.0156242	0.856281	0.0214866	NA	NA	NA	1	2	2	0.856281	0.484824
ENSG00000157827.19	FMNL2	-0.180724	-0.179668	0.856584	0.000210364	NA	NA	NA	1	1	1	0.856584	0.0479718
ENSG00000215252.11	GOLGA8B	0.180604	-0.0122695	0.856678	0.134747	NA	NA	NA	3	4	4	0.255621	1.13848
ENSG00000182118.7	FAM89A	0.180602	0.0189963	0.85668	0.00530836	NA	NA	NA	1	1	1	0.85668	0.110179
ENSG00000232859.9	LYRM9	0.180472	0.0165378	0.856782	0.00709485	NA	NA	NA	1	1	1	0.856782	0.137442
ENSG00000074621.13	SLC24A1	-0.180234	-0.0287519	0.856969	0.00321652	NA	NA	NA	1	1	1	0.856969	0.183153
ENSG00000145476.15	CYP4V2	-0.180168	-0.00446133	0.857021	0.103294	NA	NA	NA	1	2	2	0.857021	0.520248
ENSG00000235194.8	PPP1R3E	-0.180103	-0.164097	0.857072	0.000108095	NA	NA	NA	1	1	1	0.857072	0.0273376
ENSG00000119402.16	FBXW2	-0.17974	-0.380445	0.857357	3.16542e-05	NA	NA	NA	1	1	1	0.857357	0.0208414
ENSG00000214654.7	RP11-27I1.4	-0.17974	-0.0416123	0.857357	0.00264589	NA	NA	NA	1	1	1	0.857357	0.190544
ENSG00000085465.12	OVGP1	0.179608	0.00741249	0.85746	0.023471	NA	NA	NA	2	2	2	0.809089	0.221833
ENSG00000100429.17	HDAC10	-0.179491	-0.00488674	0.857552	0.0880053	NA	NA	NA	1	1	1	0.857552	0.432599
ENSG00000126821.7	SGPP1	0.179377	0.784626	0.857642	2.96111e-06	NA	NA	NA	1	1	1	0.857642	0.00783176
ENSG00000133328.3	HRASLS2	-0.179296	-0.00845952	0.857705	0.0242704	NA	NA	NA	1	1	1	0.857705	0.268928
ENSG00000118579.12	MED28	0.179253	0.00441077	0.857739	0.104432	NA	NA	NA	1	2	2	0.857739	0.451169
ENSG00000122687.17	MRM2	0.179226	0.00993931	0.85776	0.0199203	NA	NA	NA	2	2	2	0.67748	0.197296
ENSG00000079337.15	RAPGEF3	-0.179198	-0.0117102	0.857782	0.0138694	NA	NA	NA	1	2	2	0.857782	0.179672
ENSG00000129003.15	VPS13C	-0.179061	-0.0156922	0.85789	0.00930029	NA	NA	NA	1	1	1	0.85789	0.130064
ENSG00000011590.13	ZBTB32	0.178965	0.0319704	0.857965	0.00192597	NA	NA	NA	1	1	1	0.857965	0.141725
ENSG00000179598.5	PLD6	-0.178924	-0.0178186	0.857997	0.00365793	NA	NA	NA	1	2	2	0.857997	0.214663
ENSG00000149054.15	ZNF215	0.178841	0.00224585	0.858062	0.346111	NA	NA	NA	2	2	2	0.841381	0.742238
ENSG00000124203.6	ZNF831	0.178697	0.492615	0.858176	5.24758e-06	NA	NA	NA	1	1	1	0.858176	0.0046446
ENSG00000074356.16	NCBP3	-0.178604	-0.032365	0.858249	0.0106407	NA	NA	NA	1	1	1	0.858249	0.496493
ENSG00000171495.16	MROH2B	-0.178602	-0.00304746	0.85825	0.228123	NA	NA	NA	1	1	1	0.85825	0.673347
ENSG00000115464.14	USP34	0.178579	0.0547098	0.858268	0.000799699	NA	NA	NA	1	1	1	0.858268	0.0576496
ENSG00000139197.10	PEX5	0.178172	0.00251219	0.858588	0.261178	NA	NA	NA	3	3	3	0.476498	0.406103
ENSG00000112996.10	MRPS30	-0.178075	-0.0206638	0.858664	0.0133232	NA	NA	NA	1	1	1	0.858664	0.55556
ENSG00000170390.15	DCLK2	-0.177958	-0.0350804	0.858756	0.00202153	NA	NA	NA	1	1	1	0.858756	0.072348
ENSG00000170262.12	MRAP	-0.177869	-0.0276855	0.858826	0.00508456	NA	NA	NA	1	1	1	0.858826	0.202127
ENSG00000163565.18	IFI16	0.177604	0.00852812	0.859034	0.0192764	NA	NA	NA	1	1	1	0.859034	0.568824
ENSG00000205309.13	NT5M	-0.177419	-0.0204955	0.859179	0.00944477	NA	NA	NA	2	2	2	0.322984	0.362063
ENSG00000170681.6	MURC	0.177395	0.0532822	0.859198	0.00132561	NA	NA	NA	1	1	1	0.859198	0.150782
ENSG00000082153.17	BZW1	0.1773	1.57286	0.859273	2.91e-06	NA	NA	NA	1	1	1	0.859273	0.00942548
ENSG00000153317.14	ASAP1	0.177222	0.0073151	0.859334	0.0241255	NA	NA	NA	2	3	3	0.455067	0.223018
ENSG00000059145.18	UNKL	0.177204	1.26169	0.859348	1.10773e-05	NA	NA	NA	1	1	1	0.859348	0.0200865
ENSG00000176783.14	RUFY1	0.17702	0.0231661	0.859493	0.0399807	NA	NA	NA	4	4	4	0.08859	0.490026
ENSG00000111405.8	ENDOU	0.17697	0.00559551	0.859532	0.053219	NA	NA	NA	1	1	1	0.859532	0.35868
ENSG00000204152.10	TIMM23B	0.176887	0.00647539	0.859597	0.046841	NA	NA	NA	1	1	1	0.859597	0.343918
ENSG00000183624.13	HMCES	0.176743	0.143813	0.85971	0.000114013	NA	NA	NA	1	1	1	0.85971	0.0218965
ENSG00000197045.12	GMFB	-0.176685	-0.0505999	0.859756	0.00079348	NA	NA	NA	1	1	1	0.859756	0.0536759
ENSG00000157778.8	PSMG3	-0.176667	-0.0160511	0.85977	0.00654478	NA	NA	NA	2	2	2	0.32365	0.123417
ENSG00000035687.9	ADSS	0.176465	0.0586206	0.859929	0.000665409	NA	NA	NA	1	1	1	0.859929	0.0743937
ENSG00000132000.11	PODNL1	-0.17643	-0.0607895	0.859956	0.000615114	NA	NA	NA	1	1	1	0.859956	0.0480182
ENSG00000235192.1	AC009495.2	0.176134	0.00691054	0.860189	0.03005	NA	NA	NA	1	1	1	0.860189	0.474782
ENSG00000185127.6	C6orf120	-0.176125	-0.13081	0.860196	0.000150422	NA	NA	NA	2	2	2	0.216126	0.0591972
ENSG00000173110.7	HSPA6	0.176106	0.0392359	0.860211	0.00115243	NA	NA	NA	1	1	1	0.860211	0.0571416
ENSG00000163898.9	LIPH	0.176103	0.0496103	0.860213	0.000791159	NA	NA	NA	1	1	1	0.860213	0.0980643
ENSG00000119408.16	NEK6	-0.176064	-0.009977	0.860244	0.0166834	NA	NA	NA	1	1	1	0.860244	0.403027
ENSG00000151689.12	INPP1	-0.176038	-0.00935765	0.860264	0.0186626	NA	NA	NA	1	1	1	0.860264	0.223026
ENSG00000134809.8	TIMM10	-0.175964	-0.00254891	0.860322	0.297448	NA	NA	NA	3	3	3	0.525884	0.692117
ENSG00000183496.5	MEX3B	0.175866	0.0262306	0.860399	0.00294553	NA	NA	NA	2	2	2	0.73067	0.0842507
ENSG00000146904.8	EPHA1	-0.175607	-0.278182	0.860603	1.95907e-05	NA	NA	NA	2	2	2	0.430003	0.0192323
ENSG00000154102.10	C16orf74	0.175554	0.0196973	0.860644	0.00450702	NA	NA	NA	1	1	1	0.860644	0.266991
ENSG00000267461.1	RP11-120M18.5	0.175398	0.484694	0.860767	5.81636e-06	NA	NA	NA	1	1	1	0.860767	0.00452037
ENSG00000272391.5	POM121C	0.175092	0.00666454	0.861007	0.0354191	NA	NA	NA	1	2	2	0.861007	0.290042
ENSG00000104972.15	LILRB1	-0.17501	-0.011525	0.861071	0.00364694	NA	NA	NA	2	3	3	0.394591	0.0909878
ENSG00000163600.12	ICOS	-0.175008	-0.318687	0.861073	2.74558e-05	NA	NA	NA	1	1	1	0.861073	0.00965836
ENSG00000105255.10	FSD1	0.17496	0.00659969	0.861111	0.0488632	NA	NA	NA	2	3	3	0.604861	0.174537
ENSG00000267457.1	RP5-837J1.4	0.174899	0.391111	0.861159	7.78241e-06	NA	NA	NA	1	1	1	0.861159	0.00706448
ENSG00000138792.9	ENPEP	0.174875	0.0120723	0.861178	0.0111386	NA	NA	NA	2	2	2	0.71354	0.420551
ENSG00000196743.8	GM2A	-0.174797	-0.00819422	0.861239	0.0274246	NA	NA	NA	1	1	1	0.861239	0.343169
ENSG00000105612.8	DNASE2	-0.174763	-0.0611819	0.861266	0.000438522	NA	NA	NA	1	1	1	0.861266	0.0313328
ENSG00000183570.16	PCBP3	-0.174529	-0.0105182	0.86145	0.0264717	NA	NA	NA	2	2	2	0.403892	0.230941
ENSG00000272264.1	RP11-92K15.3	0.174295	0.0996893	0.861634	0.000116968	NA	NA	NA	1	1	1	0.861634	0.0468355
ENSG00000107862.4	GBF1	-0.174275	-0.0201358	0.86165	0.0112476	NA	NA	NA	2	2	2	0.00931	0.309627
ENSG00000127481.14	UBR4	0.174088	0.0370977	0.861796	0.00146491	NA	NA	NA	1	1	1	0.861796	0.0760694
ENSG00000170571.11	EMB	-0.173889	-0.00647867	0.861953	0.0666952	NA	NA	NA	2	2	2	0.664009	0.328413
ENSG00000161203.13	AP2M1	-0.173554	-0.0488177	0.862216	0.000837529	NA	NA	NA	1	1	1	0.862216	0.0479744
ENSG00000151575.14	TEX9	-0.173554	-0.0102071	0.862216	0.0232935	NA	NA	NA	1	1	1	0.862216	0.307824
ENSG00000181773.6	GPR3	-0.173503	-0.0535068	0.862256	0.000661493	NA	NA	NA	1	1	1	0.862256	0.059114
ENSG00000155906.16	RMND1	-0.173232	-0.0366843	0.862469	0.00200578	NA	NA	NA	2	2	2	0.703052	0.0825353
ENSG00000137501.17	SYTL2	-0.173173	-0.000622829	0.862516	0.0176562	NA	NA	NA	2	2	2	0.024528	0.189622
ENSG00000185885.15	IFITM1	-0.173045	-0.0314909	0.862616	0.00323656	NA	NA	NA	1	1	1	0.862616	0.0869458
ENSG00000227124.8	ZNF717	-0.173041	-0.0065556	0.862619	0.040462	NA	NA	NA	1	1	1	0.862619	0.295167
ENSG00000037637.10	FBXO42	0.173022	0.00782712	0.862634	0.0236229	NA	NA	NA	2	2	2	0.718813	0.173015
ENSG00000111737.11	RAB35	-0.173018	-0.0173314	0.862637	0.00640325	NA	NA	NA	1	2	2	0.862637	0.364193
ENSG00000151690.14	MFSD6	-0.172459	-0.00753287	0.863077	0.0287049	NA	NA	NA	1	1	1	0.863077	0.252892
ENSG00000014123.9	UFL1	0.172224	-0.00353997	0.863261	0.0182865	NA	NA	NA	3	3	3	0.021051	0.265235
ENSG00000152413.14	HOMER1	0.172118	1.22292	0.863345	9.08643e-07	NA	NA	NA	1	1	1	0.863345	0.00526688
ENSG00000257698.1	RP11-620J15.3	0.172113	0.00853066	0.863349	0.0198354	NA	NA	NA	1	1	1	0.863349	0.216279
ENSG00000177225.16	PDDC1	0.172045	0.0937928	0.863402	0.00012461	NA	NA	NA	1	2	2	0.863402	0.0616785
ENSG00000174151.14	CYB561D1	0.171894	0.00529152	0.863521	0.0116853	NA	NA	NA	3	3	3	0.055772	0.160575
ENSG00000163624.5	CDS1	0.171707	0.0825385	0.863668	0.000181793	NA	NA	NA	2	2	2	0.559219	0.0385525
ENSG00000274818.1	RP1-292L20.3	0.1717	0.0326152	0.863673	0.00125038	NA	NA	NA	2	2	2	0.87133	0.235678
ENSG00000246523.7	RP11-736K20.6	-0.17158	-0.00628795	0.863768	0.0380193	NA	NA	NA	1	1	1	0.863768	0.309004
ENSG00000269967.1	RP11-84A19.4	0.171558	0.478561	0.863785	7.65825e-06	NA	NA	NA	1	1	1	0.863785	0.00993395
ENSG00000112081.16	SRSF3	0.171025	0.660712	0.864204	2.90155e-06	NA	NA	NA	1	1	1	0.864204	0.00873906
ENSG00000180979.9	LRRC57	0.170973	0.000556284	0.864245	0.0370324	NA	NA	NA	2	2	2	0.102781	0.399195
ENSG00000214113.10	LYRM4	0.170791	0.00623961	0.864388	0.0465533	NA	NA	NA	2	3	3	0.786839	0.517778
ENSG00000070761.7	CFAP20	-0.170712	-0.256225	0.86445	1.81778e-05	NA	NA	NA	1	2	2	0.86445	0.0235574
ENSG00000111801.15	BTN3A3	-0.170563	-0.0246933	0.864567	0.0046723	NA	NA	NA	2	2	2	0.783211	0.257574
ENSG00000104804.7	TULP2	0.170316	0.00211503	0.864761	0.442387	NA	NA	NA	2	2	2	0.864217	1.3369
ENSG00000183323.12	CCDC125	-0.170132	-0.0114121	0.864906	0.0129824	NA	NA	NA	1	1	1	0.864906	0.518572
ENSG00000132676.15	DAP3	0.170093	0.0631069	0.864937	0.000147719	NA	NA	NA	1	1	1	0.864937	0.0623546
ENSG00000157933.9	SKI	0.170062	0.0661731	0.864961	0.000356807	NA	NA	NA	1	1	1	0.864961	0.0270805
ENSG00000135164.18	DMTF1	-0.170047	-0.29534	0.864973	4.13966e-05	NA	NA	NA	1	1	1	0.864973	0.0212806
ENSG00000119820.10	YIPF4	0.170033	0.305747	0.864984	1.00822e-05	NA	NA	NA	1	1	1	0.864984	0.0105022
ENSG00000144028.14	SNRNP200	-0.169795	-2.10713	0.865171	4.30231e-07	NA	NA	NA	1	1	1	0.865171	0.000979055
ENSG00000123552.17	USP45	-0.169224	-0.00918862	0.865621	0.0170226	NA	NA	NA	2	2	2	0.423885	0.213346
ENSG00000072415.8	MPP5	-0.168998	-0.108074	0.865798	0.000135688	NA	NA	NA	1	2	2	0.865798	0.0783723
ENSG00000114767.6	RRP9	-0.168837	-0.120221	0.865925	0.000449409	NA	NA	NA	1	1	1	0.865925	0.0803523
ENSG00000260963.1	RP11-297L17.2	0.168789	0.331546	0.865963	1.73134e-05	NA	NA	NA	1	1	1	0.865963	0.00584837
ENSG00000157741.14	UBN2	0.168698	0.289689	0.866034	8.08146e-06	NA	NA	NA	1	1	1	0.866034	0.0145846
ENSG00000143633.12	C1orf131	-0.168577	-0.106407	0.866129	0.000207489	NA	NA	NA	1	1	1	0.866129	0.0350541
ENSG00000260011.2	RP13-20L14.1	-0.168508	-0.0159023	0.866184	0.00670836	NA	NA	NA	2	2	2	0.823572	0.129982
ENSG00000145414.8	NAF1	-0.168351	-0.038037	0.866307	0.00130633	NA	NA	NA	1	1	1	0.866307	0.0617293
ENSG00000160856.20	FCRL3	-0.168318	-0.0042163	0.866333	0.10316	NA	NA	NA	2	2	2	0.381925	0.324028
ENSG00000012232.8	EXTL3	0.168214	0.0723369	0.866415	0.000369191	NA	NA	NA	1	1	1	0.866415	0.0492833
ENSG00000144891.17	AGTR1	-0.168077	-0.00974517	0.866523	0.0169963	NA	NA	NA	1	1	1	0.866523	0.255716
ENSG00000149428.18	HYOU1	0.167997	0.113011	0.866585	0.000103299	NA	NA	NA	2	2	2	0.831757	0.0344839
ENSG00000283787.1	PRR33	-0.167923	-0.0499795	0.866644	0.000369896	NA	NA	NA	2	2	2	0.738036	0.0525348
ENSG00000197535.14	MYO5A	0.167901	0.00736096	0.866661	0.0303822	NA	NA	NA	2	2	2	0.607148	0.670836
ENSG00000153446.15	C16orf89	-0.167877	-0.0307439	0.86668	0.00317105	NA	NA	NA	2	2	2	0.54355	0.0680782
ENSG00000066248.14	NGEF	0.167867	0.920488	0.866688	5.74175e-06	NA	NA	NA	1	1	1	0.866688	0.0132397
ENSG00000157500.10	APPL1	0.16777	0.0325654	0.866764	0.00116688	NA	NA	NA	1	1	1	0.866764	0.0534923
ENSG00000132330.16	SCLY	0.167501	0.0194562	0.866976	0.00354784	NA	NA	NA	2	2	2	0.585454	0.0923057
ENSG00000184524.5	CEND1	-0.167426	-0.0610308	0.867035	0.000579619	NA	NA	NA	1	1	1	0.867035	0.0595765
ENSG00000244476.2	ERVFRD-1	-0.167318	-0.0091521	0.86712	0.0176761	NA	NA	NA	1	1	1	0.86712	0.240491
ENSG00000110871.14	COQ5	-0.167137	-0.00303223	0.867262	0.053439	NA	NA	NA	2	2	2	0.232279	0.287881
ENSG00000118600.11	TMEM5	-0.167126	-0.0231696	0.867271	0.00242474	NA	NA	NA	2	2	2	0.151259	0.0803774
ENSG00000141503.15	MINK1	0.167103	0.0855858	0.867289	0.000173416	NA	NA	NA	1	1	1	0.867289	0.0292455
ENSG00000100162.14	CENPM	0.166809	0.317505	0.86752	1.21332e-05	NA	NA	NA	1	1	1	0.86752	0.00987384
ENSG00000148803.11	FUOM	-0.166667	-0.0470758	0.867632	0.00244624	NA	NA	NA	1	1	1	0.867632	0.235641
ENSG00000144231.10	POLR2D	-0.166581	-0.00289707	0.867699	0.175334	NA	NA	NA	2	2	2	0.173739	0.320382
ENSG00000180525.11	PRR26	-0.166511	-0.0635928	0.867755	0.000478481	NA	NA	NA	1	1	1	0.867755	0.169453
ENSG00000116667.12	C1orf21	0.166496	0.0093385	0.867767	0.0125261	NA	NA	NA	1	1	1	0.867767	0.251646
ENSG00000232098.3	CTD-2619J13.14	-0.16623	-0.00692488	0.867976	0.0328558	NA	NA	NA	1	2	2	0.867976	0.2982
ENSG00000112759.16	SLC29A1	-0.166136	-0.0792278	0.86805	0.000288105	NA	NA	NA	1	2	2	0.86805	0.0468017
ENSG00000054803.3	CBLN4	0.16606	1.7958	0.86811	3.68399e-07	NA	NA	NA	1	1	1	0.86811	0.00121728
ENSG00000180953.11	ST20	-0.166013	-0.00484091	0.868147	0.0653319	NA	NA	NA	1	2	2	0.868147	0.510441
ENSG00000117411.16	B4GALT2	0.165987	0.0789059	0.868167	0.000118135	NA	NA	NA	1	2	2	0.868167	0.0470687
ENSG00000249846.6	LINC02021	-0.165969	-0.00590596	0.868182	0.0358746	NA	NA	NA	2	2	2	0.465663	0.287144
ENSG00000070366.13	SMG6	-0.165948	-0.0234542	0.868198	0.00264342	NA	NA	NA	2	2	2	0.629265	0.0483758
ENSG00000124356.15	STAMBP	-0.16588	-0.0358938	0.868251	0.00306129	NA	NA	NA	2	2	2	0.491531	0.250271
ENSG00000111647.12	UHRF1BP1L	0.165535	0.0236572	0.868523	0.00320066	NA	NA	NA	2	2	2	0.188929	0.109657
ENSG00000196535.15	MYO18A	0.16512	0.00243236	0.86885	0.11801	NA	NA	NA	2	2	2	0.709378	0.792453
ENSG00000137522.17	RNF121	-0.165083	-0.0959203	0.868879	0.00120478	NA	NA	NA	1	2	2	0.868879	0.178075
ENSG00000197580.11	BCO2	0.164733	0.0234492	0.869154	0.00262868	NA	NA	NA	1	2	2	0.869154	0.0817085
ENSG00000122986.13	HVCN1	0.164653	0.0917703	0.869217	0.000276343	NA	NA	NA	1	1	1	0.869217	0.0347716
ENSG00000038002.8	AGA	-0.16423	-0.00473324	0.86955	0.0609628	NA	NA	NA	1	1	1	0.86955	0.380289
ENSG00000002919.14	SNX11	-0.164001	-0.00734597	0.86973	0.026803	NA	NA	NA	1	1	1	0.86973	0.272394
ENSG00000267530.2	LINC01836	-0.163609	-0.214512	0.870039	5.21611e-05	NA	NA	NA	1	1	1	0.870039	0.0174629
ENSG00000114126.17	TFDP2	0.163454	0.0108507	0.870161	0.0221254	NA	NA	NA	1	1	1	0.870161	0.297031
ENSG00000137880.5	GCHFR	0.16336	0.273887	0.870235	0.00023045	NA	NA	NA	1	2	2	0.870235	0.0838775
ENSG00000122971.8	ACADS	-0.163227	-0.037266	0.87034	0.00028426	NA	NA	NA	2	2	2	0.188553	0.0383726
ENSG00000114554.11	PLXNA1	-0.163005	-0.0106759	0.870514	0.0173824	NA	NA	NA	2	2	2	0.349286	0.266129
ENSG00000160710.15	ADAR	0.162872	0.00642274	0.870619	0.0357147	NA	NA	NA	2	2	2	0.849282	0.262734
ENSG00000197841.14	ZNF181	-0.162659	-0.00792478	0.870787	0.0207819	NA	NA	NA	1	2	2	0.870787	0.224864
ENSG00000182108.9	DEXI	-0.16258	-0.218559	0.870849	2.85815e-05	NA	NA	NA	1	1	1	0.870849	0.0120013
ENSG00000147586.9	MRPS28	0.162576	0.101369	0.870852	9.86007e-05	NA	NA	NA	1	1	1	0.870852	0.0430013
ENSG00000196531.10	NACA	-0.162519	-0.817062	0.870897	1.5166e-06	NA	NA	NA	1	1	1	0.870897	0.00442072
ENSG00000160791.13	CCR5	0.162432	0.0236378	0.870966	0.00252762	NA	NA	NA	2	2	2	0.786816	0.0776062
ENSG00000115468.11	EFHD1	0.162324	0.00279902	0.871051	0.164149	NA	NA	NA	1	1	1	0.871051	0.607355
ENSG00000189171.14	S100A13	-0.162104	-0.00612681	0.871224	0.0557209	NA	NA	NA	2	2	2	0.810715	0.290969
ENSG00000271843.1	RP11-245J9.5	0.162082	0.223961	0.871241	8.57116e-05	NA	NA	NA	1	1	1	0.871241	0.036819
ENSG00000115657.12	ABCB6	0.161966	0.0605419	0.871333	0.000658575	NA	NA	NA	1	1	1	0.871333	0.0607348
ENSG00000253719.3	ATXN7L3B	0.161893	0.0518407	0.87139	0.000835145	NA	NA	NA	1	2	2	0.87139	0.0815961
ENSG00000163069.12	SGCB	0.161858	0.0132641	0.871418	0.0107954	NA	NA	NA	2	2	2	0.069899	0.167063
ENSG00000130598.15	TNNI2	0.16183	0.922862	0.87144	2.22386e-06	NA	NA	NA	1	1	1	0.87144	0.00261578
ENSG00000135018.13	UBQLN1	-0.161722	-0.0301778	0.871525	0.00168219	NA	NA	NA	1	2	2	0.871525	0.0650809
ENSG00000247363.2	RP11-637A17.2	0.161634	0.0318837	0.871594	0.00275646	NA	NA	NA	1	1	1	0.871594	0.138064
ENSG00000166831.8	RBPMS2	0.161369	0.0421341	0.871803	0.000614269	NA	NA	NA	1	1	1	0.871803	0.0750935
ENSG00000100505.13	TRIM9	-0.161152	-0.00850664	0.871974	0.0203272	NA	NA	NA	1	1	1	0.871974	0.202195
ENSG00000141404.15	GNAL	-0.160829	-0.00366191	0.872228	0.0959287	NA	NA	NA	1	1	1	0.872228	0.570194
ENSG00000124614.13	RPS10	0.160699	0.0847468	0.87233	0.00864582	NA	NA	NA	2	2	2	0.249318	0.341944
ENSG00000105048.16	TNNT1	0.160655	0.141305	0.872365	0.000240661	NA	NA	NA	1	1	1	0.872365	0.0303032
ENSG00000165655.16	ZNF503	-0.160439	-0.0167534	0.872535	0.0052054	NA	NA	NA	1	1	1	0.872535	0.176441
ENSG00000183137.14	CEP57L1	-0.160361	-0.418211	0.872597	5.05033e-05	NA	NA	NA	1	1	1	0.872597	0.0392696
ENSG00000157343.8	ARMC12	0.160297	0.0284334	0.872647	0.00191196	NA	NA	NA	1	1	1	0.872647	0.0675614
ENSG00000165837.11	ERICH6B	0.16018	0.214546	0.872739	3.10337e-05	NA	NA	NA	1	1	1	0.872739	0.00962966
ENSG00000125871.13	MGME1	-0.160048	-0.00812383	0.872843	0.0225728	NA	NA	NA	2	2	2	0.749072	0.359958
ENSG00000177234.7	LINC01561	0.159937	0.0148445	0.872931	0.00661613	NA	NA	NA	1	1	1	0.872931	0.180134
ENSG00000131043.11	AAR2	-0.159844	-0.0325222	0.873004	0.00113126	NA	NA	NA	1	1	1	0.873004	0.145654
ENSG00000253873.5	PCDHGA11	0.159519	0.0784951	0.87326	0.000544713	NA	NA	NA	1	1	1	0.87326	0.0744887
ENSG00000251580.1	RP11-539L10.3	0.159304	0.00559537	0.873429	0.0487914	NA	NA	NA	1	2	2	0.873429	0.300248
ENSG00000073803.13	MAP3K13	-0.159229	-0.0187871	0.873489	0.000482275	NA	NA	NA	2	2	2	0.228139	0.0558449
ENSG00000197746.13	PSAP	0.159115	0.0217733	0.873579	0.00354254	NA	NA	NA	2	2	2	0.444251	0.0898013
ENSG00000158815.10	FGF17	0.158872	0.0100777	0.87377	0.00981528	NA	NA	NA	2	2	2	0.897615	0.214616
ENSG00000178966.16	RMI1	0.158844	0.0618413	0.873792	0.000819827	NA	NA	NA	1	2	2	0.873792	0.118578
ENSG00000143178.12	TBX19	0.158749	0.0245627	0.873867	0.00509388	NA	NA	NA	1	1	1	0.873867	0.256201
ENSG00000172456.17	FGGY	-0.15843	-0.023057	0.874118	0.00255344	NA	NA	NA	1	1	1	0.874118	0.0748145
ENSG00000108381.10	ASPA	-0.158368	-0.0165887	0.874167	0.00276857	NA	NA	NA	2	2	2	0.206848	0.0752809
ENSG00000166398.12	KIAA0355	0.158332	0.118122	0.874195	0.000177808	NA	NA	NA	1	1	1	0.874195	0.0552227
ENSG00000110104.11	CCDC86	-0.158327	-0.0312647	0.874199	0.00184447	NA	NA	NA	2	3	3	0.721687	0.0493009
ENSG00000126461.14	SCAF1	0.158311	0.0184626	0.874212	0.00426301	NA	NA	NA	1	1	1	0.874212	0.105023
ENSG00000186666.5	BCDIN3D	-0.158221	-0.00514404	0.874283	0.029124	NA	NA	NA	2	2	2	0.763833	0.301079
ENSG00000186635.14	ARAP1	-0.158042	-0.187957	0.874424	2.71661e-05	NA	NA	NA	1	2	2	0.874424	0.00989589
ENSG00000196476.11	C20orf96	-0.158042	-0.00517388	0.874424	0.0478687	NA	NA	NA	1	2	2	0.874424	0.327607
ENSG00000213762.11	ZNF134	0.157564	-0.0183116	0.874801	0.00196729	NA	NA	NA	2	2	2	0.352578	0.112131
ENSG00000028203.17	VEZT	-0.157342	-0.00871664	0.874975	0.0318057	NA	NA	NA	2	3	3	0.505563	0.487093
ENSG00000108784.9	NAGLU	-0.157306	-0.00987287	0.875004	0.050124	NA	NA	NA	1	1	1	0.875004	1.01895
ENSG00000147905.17	ZCCHC7	0.15704	0.0773687	0.875213	0.000209803	NA	NA	NA	2	2	2	0.250817	0.0327421
ENSG00000270482.1	RP11-131L12.2	-0.156939	-3.49871	0.875293	6.07647e-08	NA	NA	NA	1	1	1	0.875293	0.00117443
ENSG00000153531.13	ADPRHL1	0.156898	0.00978476	0.875325	0.0347915	NA	NA	NA	1	1	1	0.875325	0.451212
ENSG00000175414.6	ARL10	0.156607	0.0114239	0.875554	0.00385597	NA	NA	NA	2	2	2	0.375438	0.114242
ENSG00000148655.14	C10orf11	-0.156252	-0.00692099	0.875835	0.0303009	NA	NA	NA	2	2	2	0.865115	0.257246
ENSG00000185904.11	LINC00839	-0.156126	-0.00292683	0.875934	0.121422	NA	NA	NA	2	2	2	0.508239	0.28773
ENSG00000213977.7	TAX1BP3	0.156123	0.0178178	0.875936	0.00458876	NA	NA	NA	1	1	1	0.875936	0.114043
ENSG00000069011.15	PITX1	0.156102	0.0233874	0.875953	0.00346188	NA	NA	NA	1	1	1	0.875953	0.138622
ENSG00000261126.7	RBFADN	-0.155915	-0.00171186	0.8761	0.533018	NA	NA	NA	3	3	3	0.123057	0.694786
ENSG00000169155.9	ZBTB43	-0.155721	-0.0221667	0.876253	0.00342268	NA	NA	NA	2	2	2	0.421162	0.092798
ENSG00000274776.1	RP11-687F6.5	-0.155576	-0.0154832	0.876367	0.0110013	NA	NA	NA	1	1	1	0.876367	0.633009
ENSG00000267586.6	LINC00907	-0.15546	-0.0011283	0.876459	0.899017	NA	NA	NA	2	2	2	0.511876	0.904484
ENSG00000272275.1	RP11-791G15.2	0.155305	0.00451705	0.876581	0.0791389	NA	NA	NA	1	1	1	0.876581	0.371481
ENSG00000181036.13	FCRL6	-0.155189	-0.0842012	0.876672	0.000599954	NA	NA	NA	1	1	1	0.876672	0.125663
ENSG00000115677.16	HDLBP	-0.154911	-0.0161537	0.876891	0.0037048	NA	NA	NA	2	2	2	0.518318	0.124365
ENSG00000232560.6	LINC01549	-0.154667	-0.0443809	0.877084	0.000672678	NA	NA	NA	1	1	1	0.877084	0.0367726
ENSG00000213639.9	PPP1CB	-0.154658	-0.00277085	0.877091	0.185893	NA	NA	NA	3	3	3	0.718364	0.24149
ENSG00000106511.5	MEOX2	-0.154435	-1.64349	0.877267	2.83102e-06	NA	NA	NA	1	1	1	0.877267	0.00929669
ENSG00000143344.15	RGL1	-0.154369	-0.0201889	0.877319	0.00324091	NA	NA	NA	1	2	2	0.877319	0.079846
ENSG00000162704.15	ARPC5	-0.154369	-0.00579125	0.877319	0.0393864	NA	NA	NA	1	2	2	0.877319	0.278351
ENSG00000151948.11	GLT1D1	-0.153696	-0.00229336	0.877849	0.282217	NA	NA	NA	3	3	3	0.5638	0.713321
ENSG00000130348.11	QRSL1	-0.153672	-0.0952851	0.877868	0.000531226	NA	NA	NA	1	2	2	0.877868	0.155071
ENSG00000258534.1	CTD-2134A5.4	0.153646	0.0135832	0.877889	0.0075937	NA	NA	NA	1	1	1	0.877889	0.118308
ENSG00000188938.15	FAM120AOS	0.153637	0.022441	0.877896	0.00260195	NA	NA	NA	1	1	1	0.877896	0.113809
ENSG00000167768.4	KRT1	0.153541	0.202077	0.877972	1.84964e-05	NA	NA	NA	1	1	1	0.877972	0.0207
ENSG00000125498.19	KIR2DL1	0.153537	0.0646749	0.877975	0.000720722	NA	NA	NA	1	2	2	0.877975	0.0388559
ENSG00000169862.18	CTNND2	0.153501	0.016078	0.878003	0.00548338	NA	NA	NA	2	2	2	0.710367	0.146152
ENSG00000197444.9	OGDHL	-0.153245	-0.0222884	0.878205	0.00332506	NA	NA	NA	1	1	1	0.878205	0.108487
ENSG00000124302.12	CHST8	-0.153179	-0.00784187	0.878257	0.0215542	NA	NA	NA	1	1	1	0.878257	0.239611
ENSG00000234616.8	JRK	-0.15312	-1.51415	0.878304	9.48058e-07	NA	NA	NA	1	1	1	0.878304	0.0053799
ENSG00000204410.14	MSH5	-0.152957	-0.0777854	0.878432	0.000506318	NA	NA	NA	1	3	3	0.878432	0.0862372
ENSG00000111641.11	NOP2	-0.152934	-0.0667256	0.87845	5.96401e-05	NA	NA	NA	1	1	1	0.87845	0.0519591
ENSG00000109618.11	SEPSECS	-0.152838	-0.0330523	0.878526	0.00177899	NA	NA	NA	1	1	1	0.878526	0.110915
ENSG00000164751.14	PEX2	-0.152738	-0.0107906	0.878605	0.00954654	NA	NA	NA	2	2	2	0.829085	0.164027
ENSG00000272156.1	RP11-477N3.1	-0.152648	-0.000518432	0.878676	0.0432875	NA	NA	NA	2	3	3	0.217019	0.396702
ENSG00000085449.14	WDFY1	-0.152593	-0.139986	0.878719	0.00021103	NA	NA	NA	1	1	1	0.878719	0.0480477
ENSG00000101782.14	RIOK3	-0.152409	-0.0238912	0.878864	0.0019664	NA	NA	NA	1	1	1	0.878864	0.13708
ENSG00000113013.12	HSPA9	-0.152084	-1.57242	0.879121	6.85896e-07	NA	NA	NA	1	2	2	0.879121	0.00306789
ENSG00000033030.13	ZCCHC8	-0.151959	-0.0276153	0.879219	0.00168085	NA	NA	NA	1	1	1	0.879219	0.0593149
ENSG00000203778.7	FAM229B	-0.151933	-0.004922	0.87924	0.0653951	NA	NA	NA	1	2	2	0.87924	0.3846
ENSG00000161921.14	CXCL16	0.151654	0.0176526	0.87946	0.0046477	NA	NA	NA	1	1	1	0.87946	0.126044
ENSG00000064651.13	SLC12A2	0.151545	0.0194186	0.879546	0.00219493	NA	NA	NA	2	2	2	0.409719	0.0774542
ENSG00000105810.9	CDK6	-0.151286	-0.0934075	0.87975	0.000152021	NA	NA	NA	1	1	1	0.87975	0.0233814
ENSG00000171097.13	KYAT1	0.151255	0.00726625	0.879775	0.0283755	NA	NA	NA	2	2	2	0.496374	0.256953
ENSG00000147872.9	PLIN2	0.151247	0.493331	0.879781	5.52855e-06	NA	NA	NA	1	1	1	0.879781	0.00568787
ENSG00000143520.6	FLG2	-0.150992	-0.0527129	0.879982	0.000448148	NA	NA	NA	1	1	1	0.879982	0.0424564
ENSG00000112782.15	CLIC5	-0.150988	-0.124949	0.879985	7.97312e-05	NA	NA	NA	1	1	1	0.879985	0.0320532
ENSG00000165533.18	TTC8	0.150868	0.424165	0.88008	5.73812e-06	NA	NA	NA	1	1	1	0.88008	0.00445817
ENSG00000189419.6	SPATA41	-0.150771	-0.0142721	0.880156	0.0119427	NA	NA	NA	2	2	2	0.635346	0.241987
ENSG00000234630.1	LL22NC03-2H8.4	0.150687	0.00559445	0.880223	0.0508487	NA	NA	NA	2	2	2	0.559104	0.295991
ENSG00000114978.17	MOB1A	0.150679	0.0258826	0.880229	0.0020534	NA	NA	NA	2	2	2	0.412526	0.0599813
ENSG00000132840.9	BHMT2	0.150282	0.0240523	0.880542	0.00263888	NA	NA	NA	1	1	1	0.880542	0.121028
ENSG00000203797.9	DDO	-0.150241	-0.00518088	0.880574	0.0427273	NA	NA	NA	2	2	2	0.285705	0.308236
ENSG00000163520.13	FBLN2	-0.149813	-0.0587065	0.880912	0.000612542	NA	NA	NA	1	1	1	0.880912	0.0405236
ENSG00000065675.14	PRKCQ	0.149807	0.056506	0.880917	0.00055027	NA	NA	NA	1	2	2	0.880917	0.0377836
ENSG00000232956.8	SNHG15	0.149535	0.0185529	0.881131	0.0132575	NA	NA	NA	3	4	4	0.339007	0.269099
ENSG00000090686.15	USP48	-0.14938	-0.00919562	0.881254	0.020315	NA	NA	NA	1	2	2	0.881254	0.314063
ENSG00000138434.16	SSFA2	0.149304	8.38454	0.881314	7.7128e-09	NA	NA	NA	1	1	1	0.881314	0.000530023
ENSG00000184730.10	APOBR	0.149111	0.139177	0.881466	3.92955e-05	NA	NA	NA	1	2	2	0.881466	0.0593057
ENSG00000113356.11	POLR3G	0.148949	0.00848452	0.881594	0.0231154	NA	NA	NA	1	1	1	0.881594	0.205669
ENSG00000274173.1	RP4-568C11.4	0.148904	0.0049986	0.881629	0.0827915	NA	NA	NA	1	1	1	0.881629	0.476733
ENSG00000176635.17	HORMAD2	-0.148883	-0.530666	0.881646	5.77887e-06	NA	NA	NA	1	1	1	0.881646	0.00574938
ENSG00000215218.3	UBE2QL1	-0.148823	-0.0147996	0.881693	0.00597402	NA	NA	NA	1	1	1	0.881693	0.168923
ENSG00000091592.15	NLRP1	0.148784	0.0232567	0.881724	0.00264021	NA	NA	NA	1	1	1	0.881724	0.0825998
ENSG00000028116.16	VRK2	0.148736	0.0126829	0.881762	0.00672303	NA	NA	NA	1	2	2	0.881762	0.147522
ENSG00000116586.11	LAMTOR2	-0.148628	-0.563689	0.881847	1.63316e-05	NA	NA	NA	1	1	1	0.881847	0.0313062
ENSG00000253764.1	RP11-439C15.4	-0.148519	-0.00760272	0.881933	0.0223906	NA	NA	NA	1	2	2	0.881933	0.257671
ENSG00000263280.1	LA16c-325D7.2	-0.148517	-0.00369681	0.881935	0.101013	NA	NA	NA	1	1	1	0.881935	0.461479
ENSG00000159792.9	PSKH1	0.148433	0.0469056	0.882001	0.000489723	NA	NA	NA	1	1	1	0.882001	0.0445789
ENSG00000126247.10	CAPNS1	0.148192	0.0655884	0.882191	0.000233856	NA	NA	NA	2	3	3	0.882931	0.0334199
ENSG00000253710.2	ALG11	-0.148152	-0.0106379	0.882222	0.0181587	NA	NA	NA	2	2	2	0.14801	0.150586
ENSG00000151364.16	KCTD14	-0.14814	-0.0208383	0.882232	0.00299256	NA	NA	NA	1	1	1	0.882232	0.0743824
ENSG00000136003.15	ISCU	0.148131	0.00761132	0.882239	0.0147209	NA	NA	NA	1	1	1	0.882239	0.552204
ENSG00000262814.7	MRPL12	-0.148035	-0.00610561	0.882315	0.00349871	NA	NA	NA	2	2	2	0.820761	0.122721
ENSG00000159314.11	ARHGAP27	-0.147541	-0.0793898	0.882705	0.000431539	NA	NA	NA	1	2	2	0.882705	0.0390479
ENSG00000136802.11	LRRC8A	-0.147498	-0.00759884	0.882739	0.0252643	NA	NA	NA	2	2	2	0.496374	0.242673
ENSG00000115839.17	RAB3GAP1	-0.147484	-0.546901	0.88275	4.75861e-06	NA	NA	NA	1	1	1	0.88275	0.00581092
ENSG00000143669.13	LYST	-0.147295	-0.0128888	0.882899	0.00818916	NA	NA	NA	1	1	1	0.882899	0.200329
ENSG00000267364.1	RP11-47L3.1	-0.147163	-0.0669353	0.883003	0.000382175	NA	NA	NA	1	1	1	0.883003	0.0646594
ENSG00000157322.17	CLEC18A	0.147162	0.00136314	0.883004	0.961575	NA	NA	NA	2	2	2	0.829599	0.863058
ENSG00000139289.13	PHLDA1	-0.146932	-0.2246	0.883186	2.53589e-05	NA	NA	NA	1	1	1	0.883186	0.0094657
ENSG00000116785.13	CFHR3	-0.146881	-0.0105994	0.883226	0.0261529	NA	NA	NA	1	1	1	0.883226	0.296242
ENSG00000181938.13	GINS3	-0.146816	-0.00700214	0.883277	0.00673643	NA	NA	NA	2	2	2	0.871293	0.628988
ENSG00000165626.16	BEND7	-0.146602	-0.00925882	0.883446	0.0142101	NA	NA	NA	1	1	1	0.883446	0.211042
ENSG00000128805.14	ARHGAP22	-0.146506	-0.0219353	0.883522	0.00290726	NA	NA	NA	1	1	1	0.883522	0.0795976
ENSG00000108700.4	CCL8	-0.146479	-0.0294909	0.883543	0.0013743	NA	NA	NA	2	2	2	0.674604	0.0515987
ENSG00000125144.13	MT1G	-0.146442	-0.0178373	0.883573	0.00229623	NA	NA	NA	2	2	2	0.522957	0.196721
ENSG00000256683.6	ZNF350	-0.146406	-0.146854	0.883601	5.89211e-05	NA	NA	NA	1	1	1	0.883601	0.0153282
ENSG00000272462.2	U91328.19	-0.146038	-0.490294	0.883891	9.54606e-06	NA	NA	NA	1	2	2	0.883891	0.0170714
ENSG00000124357.12	NAGK	0.14603	0.0105664	0.883898	0.0145795	NA	NA	NA	2	2	2	0.470906	0.155887
ENSG00000105983.20	LMBR1	0.145605	0.00330627	0.884233	0.0500385	NA	NA	NA	2	2	2	0.303862	0.272467
ENSG00000138375.12	SMARCAL1	0.145313	0.0109843	0.884464	0.00890472	NA	NA	NA	1	3	3	0.884464	0.193823
ENSG00000132781.17	MUTYH	-0.145221	-0.0165424	0.884536	0.00290373	NA	NA	NA	2	2	2	0.374955	0.132702
ENSG00000164967.9	RPP25L	-0.144984	-0.0241865	0.884724	0.010689	NA	NA	NA	2	2	2	0.400127	0.19809
ENSG00000138448.11	ITGAV	0.144755	0.0172838	0.884904	0.00304586	NA	NA	NA	1	1	1	0.884904	0.161133
ENSG00000079246.15	XRCC5	0.144702	0.01567	0.884946	0.00534294	NA	NA	NA	1	2	2	0.884946	0.12776
ENSG00000205339.9	IPO7	-0.144658	-0.282127	0.884981	2.76009e-05	NA	NA	NA	1	1	1	0.884981	0.0148337
ENSG00000125450.10	NUP85	-0.144459	-0.00204353	0.885138	0.347209	NA	NA	NA	1	1	1	0.885138	0.978208
ENSG00000149929.15	HIRIP3	0.144255	-3.96789e-05	0.885299	0.00928303	NA	NA	NA	2	2	2	0.184571	0.247919
ENSG00000197766.7	CFD	0.144049	0.00745963	0.885462	0.0256047	NA	NA	NA	2	2	2	0.455255	0.248402
ENSG00000196812.4	ZSCAN16	-0.144036	-0.361021	0.885472	5.30269e-05	NA	NA	NA	1	1	1	0.885472	0.0331421
ENSG00000187546.13	AGMO	0.143937	0.0648207	0.88555	0.000244879	NA	NA	NA	1	1	1	0.88555	0.0258868
ENSG00000186260.16	MKL2	0.143716	0.123236	0.885724	0.000567247	NA	NA	NA	2	2	2	0.148448	0.100815
ENSG00000156795.6	WDYHV1	0.143593	0.830496	0.885822	1.18639e-06	NA	NA	NA	1	1	1	0.885822	0.00193258
ENSG00000105968.18	H2AFV	0.143404	0.0221643	0.885971	0.00319017	NA	NA	NA	1	1	1	0.885971	0.100612
ENSG00000130312.6	MRPL34	0.143334	0.00477803	0.886027	0.135023	NA	NA	NA	2	2	2	0.305582	0.345175
ENSG00000065802.11	ASB1	0.14329	0.0299488	0.886061	0.000897734	NA	NA	NA	1	1	1	0.886061	0.0712883
ENSG00000166295.8	ANAPC16	0.143276	0.0873793	0.886072	0.000154857	NA	NA	NA	1	1	1	0.886072	0.0433856
ENSG00000138303.17	ASCC1	-0.143276	-0.0120032	0.886072	0.00820643	NA	NA	NA	1	1	1	0.886072	0.315832
ENSG00000023516.8	AKAP11	-0.142975	-0.0234496	0.88631	0.00334079	NA	NA	NA	2	2	2	0.407221	0.112645
ENSG00000239264.8	TXNDC5	-0.142938	-0.0156284	0.886339	0.00450484	NA	NA	NA	1	1	1	0.886339	0.096491
ENSG00000090061.17	CCNK	0.142921	0.0162835	0.886353	0.00450621	NA	NA	NA	2	2	2	0.875762	0.131247
ENSG00000153250.19	RBMS1	-0.142781	-0.318503	0.886463	4.80407e-05	NA	NA	NA	2	2	2	0.733007	0.0232815
ENSG00000169021.5	UQCRFS1	-0.142504	-0.0183764	0.886682	0.0045923	NA	NA	NA	1	1	1	0.886682	0.15237
ENSG00000138623.9	SEMA7A	-0.142482	-0.0774761	0.886699	0.000591893	NA	NA	NA	1	1	1	0.886699	0.0737131
ENSG00000131732.11	ZCCHC9	-0.142444	-0.0227255	0.886729	0.00399709	NA	NA	NA	1	1	1	0.886729	0.154848
ENSG00000165644.10	COMTD1	-0.141942	-0.00966009	0.887126	0.0102768	NA	NA	NA	1	1	1	0.887126	0.335297
ENSG00000183549.10	ACSM5	0.141884	0.00280479	0.887172	0.115287	NA	NA	NA	4	4	4	0.042	0.564007
ENSG00000006071.12	ABCC8	0.141725	0.00527449	0.887297	0.0881453	NA	NA	NA	1	1	1	0.887297	0.522894
ENSG00000029725.16	RABEP1	0.141595	0.00770697	0.8874	0.0126713	NA	NA	NA	1	1	1	0.8874	0.262879
ENSG00000165733.7	BMS1	0.141494	0.100825	0.88748	7.3979e-05	NA	NA	NA	1	1	1	0.88748	0.0248054
ENSG00000239388.8	ASB14	-0.141134	-0.0246151	0.887764	0.00204941	NA	NA	NA	1	2	2	0.887764	0.0636194
ENSG00000242265.5	PEG10	0.141104	0.0360296	0.887788	0.00057694	NA	NA	NA	1	2	2	0.887788	0.051763
ENSG00000277837.1	RP11-714M23.2	-0.14108	-0.0885535	0.887807	9.68953e-05	NA	NA	NA	1	1	1	0.887807	0.0317887
ENSG00000113532.12	ST8SIA4	-0.140923	-0.0175711	0.887931	0.00407276	NA	NA	NA	1	1	1	0.887931	0.0971483
ENSG00000225975.6	LINC01534	0.140681	0.00395503	0.888122	0.0917117	NA	NA	NA	2	3	3	0.520843	0.334349
ENSG00000280721.1	LINC01943	0.140462	1.12391	0.888295	2.64142e-06	NA	NA	NA	1	1	1	0.888295	0.00326806
ENSG00000112039.3	FANCE	0.14039	0.0188046	0.888352	0.00336868	NA	NA	NA	1	1	1	0.888352	0.0826394
ENSG00000170802.15	FOXN2	-0.140273	-0.00493958	0.888444	0.0816031	NA	NA	NA	2	2	2	0.495675	0.556366
ENSG00000165868.13	HSPA12A	-0.140232	-0.00509369	0.888477	0.0424819	NA	NA	NA	1	1	1	0.888477	0.292911
ENSG00000099860.8	GADD45B	-0.140214	-58.338	0.888491	7.85766e-10	NA	NA	NA	1	1	1	0.888491	6.71089e-05
ENSG00000254997.3	KRTAP5-9	0.140047	0.0047641	0.888623	0.0378676	NA	NA	NA	2	2	2	0.61049	0.31672
ENSG00000076826.9	CAMSAP3	-0.14002	-0.0159639	0.888644	0.00501886	NA	NA	NA	1	1	1	0.888644	0.237598
ENSG00000132485.13	ZRANB2	0.139651	0.0815063	0.888936	0.000111847	NA	NA	NA	2	2	2	0.779293	0.0353282
ENSG00000156050.8	FAM161B	-0.139622	-0.019496	0.888959	0.00305901	NA	NA	NA	2	2	2	0.887823	0.14599
ENSG00000164116.16	GUCY1A3	-0.139207	-0.0970795	0.889286	0.000192789	NA	NA	NA	2	2	2	0.748353	0.0256712
ENSG00000197451.11	HNRNPAB	-0.139043	-0.0519832	0.889416	0.000521849	NA	NA	NA	1	2	2	0.889416	0.0486311
ENSG00000160539.4	PLPP7	-0.138998	-0.00389129	0.889452	0.0791965	NA	NA	NA	1	1	1	0.889452	0.380336
ENSG00000099330.8	OCEL1	0.138938	0.00265593	0.8895	0.139206	NA	NA	NA	2	3	3	0.836288	0.343896
ENSG00000177990.11	DPY19L2	-0.138846	-0.00454978	0.889572	0.0547235	NA	NA	NA	2	2	2	0.795583	0.372788
ENSG00000099783.11	HNRNPM	0.138721	0.218524	0.889671	3.98329e-05	NA	NA	NA	1	2	2	0.889671	0.0287245
ENSG00000171970.12	ZNF57	0.138484	0.0145093	0.889858	0.00626266	NA	NA	NA	1	1	1	0.889858	0.223443
ENSG00000172551.10	MUCL1	0.138303	0.0271498	0.890001	4.35915e-05	NA	NA	NA	2	2	2	0.242152	0.0123964
ENSG00000147654.14	EBAG9	-0.137907	-0.0194124	0.890314	0.00290446	NA	NA	NA	1	1	1	0.890314	0.0935999
ENSG00000169442.8	CD52	0.137817	0.00456366	0.890385	0.0251764	NA	NA	NA	2	2	2	0.19659	0.275401
ENSG00000099203.6	TMED1	-0.137692	-0.0143014	0.890484	0.00142793	NA	NA	NA	1	1	1	0.890484	0.254241
ENSG00000214212.8	C19orf38	0.137692	0.0422973	0.890484	0.000163244	NA	NA	NA	1	1	1	0.890484	0.0859629
ENSG00000197563.10	PIGN	-0.137676	-0.00641089	0.890496	0.0196246	NA	NA	NA	2	2	2	0.755626	0.203224
ENSG00000130717.12	UCK1	0.137648	0.0292548	0.890519	0.00125206	NA	NA	NA	1	1	1	0.890519	0.0569821
ENSG00000117155.16	SSX2IP	0.137357	0.0486057	0.890749	0.000428837	NA	NA	NA	1	1	1	0.890749	0.0389254
ENSG00000163815.5	CLEC3B	0.137238	0.0160136	0.890843	0.00353842	NA	NA	NA	1	1	1	0.890843	0.0905482
ENSG00000103460.16	TOX3	0.137235	2.69351	0.890845	1.37968e-07	NA	NA	NA	1	1	1	0.890845	0.000615553
ENSG00000103496.14	STX4	-0.137129	-0.0140274	0.890929	0.00691323	NA	NA	NA	1	1	1	0.890929	0.12996
ENSG00000174007.7	CEP19	0.136991	0.00400875	0.891038	0.0734717	NA	NA	NA	1	1	1	0.891038	0.463735
ENSG00000180855.15	ZNF443	-0.136952	-0.0137071	0.891069	0.00587428	NA	NA	NA	1	1	1	0.891069	0.127015
ENSG00000267547.1	RP11-686D22.4	0.136926	0.00770873	0.891089	0.0273065	NA	NA	NA	1	1	1	0.891089	0.317303
ENSG00000198015.12	MRPL42	0.136852	0.00208432	0.891148	0.024506	NA	NA	NA	2	2	2	0.017898	0.238312
ENSG00000064042.17	LIMCH1	-0.136814	-0.0205516	0.891178	0.00227116	NA	NA	NA	1	1	1	0.891178	0.126949
ENSG00000095397.13	WHRN	-0.136557	-0.00619009	0.891381	0.0385813	NA	NA	NA	1	2	2	0.891381	0.554596
ENSG00000154642.10	C21orf91	-0.13623	-0.0127313	0.89164	0.00642329	NA	NA	NA	2	2	2	0.845984	0.167964
ENSG00000081177.18	EXD2	0.136126	0.0193396	0.891722	0.002725	NA	NA	NA	1	1	1	0.891722	0.0803531
ENSG00000177363.4	LRRN4CL	-0.136122	-1.04192	0.891725	1.28556e-06	NA	NA	NA	1	1	1	0.891725	0.0019416
ENSG00000143195.12	ILDR2	-0.135925	-0.000653441	0.891881	0.0241205	NA	NA	NA	2	2	2	0.084448	0.276762
ENSG00000161653.10	NAGS	-0.135887	-0.0130456	0.891911	0.0054719	NA	NA	NA	1	2	2	0.891911	0.137211
ENSG00000158623.14	COPG2	0.135868	0.00411199	0.891926	0.0471839	NA	NA	NA	1	1	1	0.891926	0.440419
ENSG00000169946.13	ZFPM2	0.135312	0.355673	0.892365	4.45397e-06	NA	NA	NA	1	1	1	0.892365	0.00735788
ENSG00000159202.17	UBE2Z	-0.135121	-0.00755205	0.892516	0.0195347	NA	NA	NA	1	1	1	0.892516	0.186704
ENSG00000133739.15	LRRCC1	-0.135088	-0.0061554	0.892542	0.0340585	NA	NA	NA	1	1	1	0.892542	0.270982
ENSG00000141052.17	MYOCD	0.13505	0.45915	0.892572	3.30744e-06	NA	NA	NA	1	1	1	0.892572	0.00515518
ENSG00000131899.10	LLGL1	0.134743	0.00505338	0.892815	0.0428853	NA	NA	NA	2	2	2	0.663018	0.293046
ENSG00000050628.20	PTGER3	0.134565	0.042869	0.892956	0.000833371	NA	NA	NA	1	2	2	0.892956	0.0749259
ENSG00000072849.10	DERL2	-0.134403	-0.075287	0.893084	0.000244787	NA	NA	NA	2	2	2	0.514019	0.0317476
ENSG00000138356.13	AOX1	-0.134141	-0.115394	0.893291	6.42964e-05	NA	NA	NA	1	1	1	0.893291	0.0159367
ENSG00000027847.13	B4GALT7	-0.134068	-0.00740561	0.893349	0.0215789	NA	NA	NA	1	1	1	0.893349	0.220643
ENSG00000204947.8	ZNF425	-0.134046	-0.00428432	0.893366	0.0611366	NA	NA	NA	1	1	1	0.893366	0.475922
ENSG00000235499.1	AC073046.25	-0.134045	-0.909125	0.893367	2.77828e-06	NA	NA	NA	1	2	2	0.893367	0.00655686
ENSG00000100941.8	PNN	0.13376	0.298122	0.893592	1.18232e-05	NA	NA	NA	1	1	1	0.893592	0.00928479
ENSG00000121933.18	TMIGD3	-0.133725	-0.0293524	0.89362	0.00122484	NA	NA	NA	1	1	1	0.89362	0.084661
ENSG00000188177.13	ZC3H6	-0.133722	-0.0104769	0.893623	0.0106776	NA	NA	NA	2	2	2	0.915698	0.316965
ENSG00000112742.9	TTK	0.133597	0.72418	0.893721	9.60922e-07	NA	NA	NA	1	1	1	0.893721	0.00502914
ENSG00000204176.13	SYT15	0.133478	0.0133969	0.893815	0.0140549	NA	NA	NA	1	3	3	0.893815	0.265435
ENSG00000155792.9	DEPTOR	-0.133241	-0.021309	0.894003	0.00206479	NA	NA	NA	1	1	1	0.894003	0.11948
ENSG00000010626.14	LRRC23	0.133016	0.00202431	0.894181	0.213141	NA	NA	NA	1	1	1	0.894181	0.913396
ENSG00000221890.3	NPTXR	0.133011	0.00187958	0.894184	0.231517	NA	NA	NA	2	2	2	0.894105	1.24973
ENSG00000157601.13	MX1	0.132636	1.36617	0.894481	1.17169e-06	NA	NA	NA	1	2	2	0.894481	0.00400974
ENSG00000165512.4	ZNF22	-0.13247	-0.0149354	0.894612	0.00474727	NA	NA	NA	2	2	2	0.419941	0.143712
ENSG00000148296.6	SURF6	0.132265	0.00553499	0.894775	0.0267045	NA	NA	NA	1	1	1	0.894775	0.250949
ENSG00000182362.13	YBEY	0.132209	0.00191696	0.894819	0.337335	NA	NA	NA	2	3	3	0.73937	0.827476
ENSG00000086827.8	ZW10	0.132095	0.152228	0.894909	6.00091e-05	NA	NA	NA	1	1	1	0.894909	0.0231889
ENSG00000182584.4	ACTL10	0.131669	0.00383732	0.895246	0.0656282	NA	NA	NA	2	2	2	0.323891	0.287567
ENSG00000103485.17	QPRT	-0.131455	-0.00920932	0.895415	0.0117399	NA	NA	NA	1	1	1	0.895415	0.163639
ENSG00000165637.13	VDAC2	-0.13144	-0.0604879	0.895427	0.000380592	NA	NA	NA	1	1	1	0.895427	0.0645253
ENSG00000117115.12	PADI2	0.131433	0.0434574	0.895433	0.0011469	NA	NA	NA	1	2	2	0.895433	0.262349
ENSG00000177464.4	GPR4	0.131295	0.228768	0.895542	3.62913e-05	NA	NA	NA	1	1	1	0.895542	0.0166107
ENSG00000162664.16	ZNF326	-0.131116	-0.343398	0.895684	3.16217e-05	NA	NA	NA	2	2	2	0.110725	0.0142286
ENSG00000043591.5	ADRB1	0.130936	0.0334664	0.895826	0.000545543	NA	NA	NA	1	1	1	0.895826	0.0540842
ENSG00000125753.13	VASP	0.130925	0.0260057	0.895835	0.00148855	NA	NA	NA	1	1	1	0.895835	0.0556417
ENSG00000079785.14	DDX1	-0.130883	-0.0122155	0.895868	0.00591254	NA	NA	NA	1	1	1	0.895868	0.11289
ENSG00000013016.15	EHD3	0.130615	0.555483	0.89608	7.00451e-06	NA	NA	NA	1	1	1	0.89608	0.0146233
ENSG00000139410.14	SDSL	-0.130432	-0.0575783	0.896225	0.000615933	NA	NA	NA	1	1	1	0.896225	0.0987003
ENSG00000135677.10	GNS	0.130059	0.0232024	0.89652	0.00194269	NA	NA	NA	1	2	2	0.89652	0.060985
ENSG00000196517.11	SLC6A9	-0.129878	-0.0113721	0.896663	0.00783511	NA	NA	NA	1	1	1	0.896663	0.127153
ENSG00000084652.15	TXLNA	-0.129853	-0.12671	0.896683	3.23608e-05	NA	NA	NA	1	1	1	0.896683	0.0179623
ENSG00000198917.12	SPOUT1	0.129663	0.012949	0.896833	0.00481253	NA	NA	NA	1	2	2	0.896833	0.182408
ENSG00000004534.14	RBM6	0.129624	0.00343902	0.896864	0.076158	NA	NA	NA	1	1	1	0.896864	0.391972
ENSG00000100865.14	CINP	0.129357	0.0601253	0.897075	0.000473989	NA	NA	NA	1	1	1	0.897075	0.0806482
ENSG00000197272.2	IL27	0.129164	0.00321783	0.897228	0.0976604	NA	NA	NA	1	1	1	0.897228	0.463667
ENSG00000163535.17	SGO2	0.129132	0.0205553	0.897253	0.00201009	NA	NA	NA	1	2	2	0.897253	0.0755035
ENSG00000157103.10	SLC6A1	-0.129118	-0.0118968	0.897264	0.0057801	NA	NA	NA	1	1	1	0.897264	0.120369
ENSG00000063660.8	GPC1	-0.129069	-0.0361037	0.897303	0.000709164	NA	NA	NA	1	2	2	0.897303	0.0428211
ENSG00000168569.7	TMEM223	-0.129022	-0.0131386	0.89734	0.00623241	NA	NA	NA	1	2	2	0.89734	0.195226
ENSG00000130177.14	CDC16	-0.12902	-0.00254517	0.897342	0.0781717	NA	NA	NA	2	2	2	0.685892	0.418035
ENSG00000101188.4	NTSR1	0.128849	0.00313131	0.897477	0.0998028	NA	NA	NA	1	1	1	0.897477	0.501068
ENSG00000188064.9	WNT7B	0.128848	0.0358361	0.897478	0.000977658	NA	NA	NA	1	1	1	0.897478	0.0450384
ENSG00000132661.3	NXT1	-0.128737	-0.287668	0.897566	2.00146e-05	NA	NA	NA	1	2	2	0.897566	0.00882268
ENSG00000104549.11	SQLE	-0.128591	-0.0755828	0.897681	0.000430378	NA	NA	NA	1	1	1	0.897681	0.0453675
ENSG00000095787.21	WAC	-0.128585	-0.00811172	0.897686	0.0121414	NA	NA	NA	1	1	1	0.897686	0.17111
ENSG00000188215.9	DCUN1D3	-0.128575	-0.298173	0.897694	7.04687e-06	NA	NA	NA	1	1	1	0.897694	0.0160209
ENSG00000124496.12	TRERF1	0.12857	0.0518796	0.897698	0.0007044	NA	NA	NA	1	1	1	0.897698	0.178567
ENSG00000126003.6	PLAGL2	0.12855	0.145378	0.897714	4.23472e-05	NA	NA	NA	1	2	2	0.897714	0.00926551
ENSG00000253305.2	PCDHGB6	0.128208	0.0177008	0.897984	0.00688905	NA	NA	NA	1	1	1	0.897984	0.264903
ENSG00000136378.14	ADAMTS7	-0.128155	-0.00905788	0.898026	0.010944	NA	NA	NA	1	1	1	0.898026	0.17068
ENSG00000136867.10	SLC31A2	0.12808	0.024379	0.898086	0.00250032	NA	NA	NA	2	2	2	0.715899	0.128266
ENSG00000164695.4	CHMP4C	-0.127755	-0.00256197	0.898343	0.187988	NA	NA	NA	1	1	1	0.898343	1.21547
ENSG00000155846.16	PPARGC1B	0.127718	0.218163	0.898372	2.21708e-05	NA	NA	NA	1	1	1	0.898372	0.0105701
ENSG00000092096.16	SLC22A17	-0.127607	-0.00381799	0.89846	0.0746362	NA	NA	NA	2	2	2	0.002879	1.01107
ENSG00000123444.13	KBTBD4	-0.127093	-0.124718	0.898867	6.93256e-05	NA	NA	NA	1	1	1	0.898867	0.0131096
ENSG00000108523.15	RNF167	-0.126937	-0.0147356	0.89899	0.0113984	NA	NA	NA	2	2	2	0.154197	0.190748
ENSG00000130254.11	SAFB2	0.126904	0.498131	0.899016	4.29997e-06	NA	NA	NA	1	1	1	0.899016	0.00546443
ENSG00000189058.8	APOD	-0.126896	-0.047639	0.899023	0.00088228	NA	NA	NA	1	1	1	0.899023	0.0608955
ENSG00000100271.16	TTLL1	-0.126849	-0.0213433	0.89906	0.00102106	NA	NA	NA	1	1	1	0.89906	0.192848
ENSG00000126803.9	HSPA2	0.126705	0.008801	0.899174	0.00848256	NA	NA	NA	1	1	1	0.899174	0.249972
ENSG00000185013.16	NT5C1B	-0.126562	-0.050828	0.899287	0.000397315	NA	NA	NA	1	1	1	0.899287	0.0320886
ENSG00000123106.10	CCDC91	0.126347	0.0113934	0.899457	0.0204765	NA	NA	NA	1	1	1	0.899457	0.386979
ENSG00000117751.17	PPP1R8	-0.126241	-1.50371	0.899541	5.95472e-07	NA	NA	NA	1	1	1	0.899541	0.00465714
ENSG00000150681.9	RGS18	-0.126159	-0.0150983	0.899606	0.00404044	NA	NA	NA	1	1	1	0.899606	0.0877582
ENSG00000101150.17	TPD52L2	0.125847	0.0524496	0.899853	0.000251454	NA	NA	NA	1	2	2	0.899853	0.037884
ENSG00000100360.14	IFT27	-0.125694	-0.0041053	0.899974	0.0264457	NA	NA	NA	2	2	2	0.564369	0.333715
ENSG00000226856.5	AC093901.1	-0.125651	-0.00371164	0.900009	0.283097	NA	NA	NA	3	3	3	0.431446	1.85461
ENSG00000129535.12	NRL	-0.12552	-0.0461796	0.900112	0.000485405	NA	NA	NA	1	1	1	0.900112	0.0632314
ENSG00000100897.17	DCAF11	0.12552	0.879841	0.900112	1.3372e-06	NA	NA	NA	1	2	2	0.900112	0.00331878
ENSG00000184923.12	NUTM2A	-0.125362	-0.00352541	0.900237	0.0787533	NA	NA	NA	1	2	2	0.900237	0.534406
ENSG00000125945.14	ZNF436	-0.12505	-0.00105724	0.900484	0.392279	NA	NA	NA	2	2	2	0.377962	1.38486
ENSG00000131042.14	LILRB2	0.124899	0.00564919	0.900603	0.0216303	NA	NA	NA	2	2	2	0.792616	0.313299
ENSG00000112530.11	PACRG	-0.124814	-0.0262302	0.900671	0.001382	NA	NA	NA	1	2	2	0.900671	0.0662214
ENSG00000150456.10	EEF1AKMT1	0.124705	0.00254196	0.900757	0.00848225	NA	NA	NA	2	2	2	0.742109	0.134612
ENSG00000265494.1	RP11-131K5.2	0.124604	0.00496491	0.900837	0.0375897	NA	NA	NA	1	1	1	0.900837	0.279159
ENSG00000163607.15	GTPBP8	-0.124325	-0.0280745	0.901058	0.00919196	NA	NA	NA	2	2	2	0.280009	0.445282
ENSG00000237489.3	LINC00959	0.124321	0.0120783	0.901061	0.00927061	NA	NA	NA	2	2	2	0.110048	0.284922
ENSG00000170584.10	NUDCD2	-0.124282	-0.291712	0.901092	7.7868e-06	NA	NA	NA	1	1	1	0.901092	0.00972878
ENSG00000181322.13	NME9	0.124248	0.30446	0.901119	1.38855e-05	NA	NA	NA	1	1	1	0.901119	0.022489
ENSG00000184182.18	UBE2F	-0.12419	-0.0110397	0.901165	0.00730761	NA	NA	NA	2	2	2	0.801363	0.0720739
ENSG00000104880.17	ARHGEF18	-0.12408	-0.0292182	0.901252	0.000900516	NA	NA	NA	1	1	1	0.901252	0.0489764
ENSG00000267795.5	SMIM22	-0.124044	-0.00952948	0.90128	0.00693073	NA	NA	NA	2	2	2	0.608397	0.102425
ENSG00000250436.1	RP11-622A1.2	0.123849	0.0109262	0.901435	0.0080047	NA	NA	NA	1	1	1	0.901435	0.141769
ENSG00000182612.10	TSPAN10	-0.123753	-0.00209794	0.901511	0.229093	NA	NA	NA	2	2	2	0.901522	0.6471
ENSG00000100053.9	CRYBB3	-0.123491	-0.00320003	0.901718	0.0884791	NA	NA	NA	1	1	1	0.901718	0.408746
ENSG00000111674.8	ENO2	-0.123491	-0.0752227	0.901718	0.000166202	NA	NA	NA	1	1	1	0.901718	0.0198743
ENSG00000154721.14	JAM2	-0.123366	-0.0134684	0.901817	0.00506181	NA	NA	NA	1	1	1	0.901817	0.125701
ENSG00000273403.1	RP11-329B9.3	0.123017	0.0144597	0.902094	0.00452342	NA	NA	NA	1	2	2	0.902094	0.0914954
ENSG00000272922.1	RP11-329B9.5	0.123017	0.0222322	0.902094	0.00191347	NA	NA	NA	1	1	1	0.902094	0.0595082
ENSG00000178397.12	FAM220A	0.122994	0.00599117	0.902112	0.0287265	NA	NA	NA	2	3	3	0.359502	0.244346
ENSG00000248144.5	ADH1C	-0.122874	-0.003571	0.902207	0.0346523	NA	NA	NA	2	4	4	0.600365	0.234943
ENSG00000121898.12	CPXM2	-0.122793	-0.00136094	0.902271	0.452	NA	NA	NA	2	3	3	0.458721	0.620453
ENSG00000153037.13	SRP19	0.122755	0.010838	0.902301	0.00912232	NA	NA	NA	2	2	2	0.367929	0.134138
ENSG00000105352.10	CEACAM4	-0.122465	-0.0185814	0.902531	0.00160536	NA	NA	NA	2	2	2	0.004918	0.075368
ENSG00000179348.11	GATA2	-0.12246	-0.0251924	0.902535	0.00123756	NA	NA	NA	1	2	2	0.902535	0.0509281
ENSG00000112695.11	COX7A2	-0.122265	-1.42532	0.902689	5.36496e-07	NA	NA	NA	1	1	1	0.902689	0.00242261
ENSG00000182858.13	ALG12	0.122112	0.00665948	0.90281	0.0267862	NA	NA	NA	1	2	2	0.90281	0.244614
ENSG00000172301.10	COPRS	0.121947	0.00587433	0.902941	0.0194341	NA	NA	NA	1	2	2	0.902941	0.33723
ENSG00000159658.10	EFCAB14	0.121934	0.00451555	0.902951	0.0347118	NA	NA	NA	2	2	2	0.682001	0.202649
ENSG00000100461.17	RBM23	-0.121894	-0.00326657	0.902983	0.108557	NA	NA	NA	2	2	2	0.525974	1.0512
ENSG00000205517.12	RGL3	0.121497	0.00871644	0.903297	0.0115494	NA	NA	NA	1	1	1	0.903297	0.398098
ENSG00000214562.14	NUTM2D	-0.121237	-0.00348767	0.903503	0.0851475	NA	NA	NA	1	2	2	0.903503	0.488865
ENSG00000110799.13	VWF	-0.121211	-0.0104483	0.903524	0.00823063	NA	NA	NA	2	2	2	0.846999	0.394895
ENSG00000012223.12	LTF	-0.121193	-0.0129098	0.903538	0.00452257	NA	NA	NA	1	1	1	0.903538	0.099072
ENSG00000167535.7	CACNB3	0.12108	0.113032	0.903628	0.000193646	NA	NA	NA	1	1	1	0.903628	0.0576296
ENSG00000163636.10	PSMD6	0.120915	0.0390243	0.903758	0.000465617	NA	NA	NA	1	2	2	0.903758	0.103858
ENSG00000158805.11	ZNF276	-0.120873	0.00715581	0.903792	0.0136703	NA	NA	NA	2	2	2	0.576523	0.308311
ENSG00000100077.14	GRK3	0.12032	0.0066026	0.90423	0.00389703	NA	NA	NA	1	1	1	0.90423	0.483597
ENSG00000175093.4	SPSB4	-0.120308	-0.719195	0.904239	6.60894e-06	NA	NA	NA	1	1	1	0.904239	0.0102239
ENSG00000273416.1	RP4-597N16.4	0.120214	0.0264226	0.904314	0.00133705	NA	NA	NA	1	1	1	0.904314	0.0534013
ENSG00000172403.10	SYNPO2	0.120037	0.306821	0.904454	9.80202e-06	NA	NA	NA	1	1	1	0.904454	0.0296199
ENSG00000162069.14	BICDL2	0.11996	0.0163392	0.904515	0.00224206	NA	NA	NA	2	2	2	0.939104	0.163778
ENSG00000162063.12	CCNF	-0.119882	-0.0250377	0.904577	0.00159749	NA	NA	NA	1	1	1	0.904577	0.0903837
ENSG00000198816.6	ZNF358	-0.119882	-8.7174	0.904577	1.11261e-08	NA	NA	NA	1	2	2	0.904577	0.000456787
ENSG00000196262.13	PPIA	0.119613	0.0279491	0.90479	0.00592723	NA	NA	NA	2	3	3	0.683087	0.145253
ENSG00000135905.18	DOCK10	-0.119576	-0.0286658	0.904819	0.0014717	NA	NA	NA	2	2	2	0.18621	0.0631241
ENSG00000183020.13	AP2A2	0.119487	0.00691899	0.904889	0.0198757	NA	NA	NA	2	2	2	0.002904	0.197712
ENSG00000271945.1	RP11-354K4.2	-0.119162	-0.120549	0.905147	3.74031e-05	NA	NA	NA	1	2	2	0.905147	0.0138616
ENSG00000138760.9	SCARB2	-0.119051	-0.0132898	0.905235	0.00363607	NA	NA	NA	1	1	1	0.905235	0.100754
ENSG00000104361.9	NIPAL2	-0.119015	-0.0113636	0.905264	0.0179565	NA	NA	NA	2	3	3	0.608137	0.401116
ENSG00000174567.7	GOLT1A	-0.118962	-0.0097972	0.905305	0.0138149	NA	NA	NA	3	3	3	0.497755	0.235544
ENSG00000176974.19	SHMT1	0.118812	0.00215772	0.905425	0.140458	NA	NA	NA	3	3	3	0.225358	0.526428
ENSG00000233415.1	RP11-101E14.3	-0.118775	-0.213521	0.905454	2.05779e-05	NA	NA	NA	1	1	1	0.905454	0.00676748
ENSG00000060709.14	RIMBP2	-0.118626	-0.0032463	0.905572	0.0658258	NA	NA	NA	1	1	1	0.905572	0.390906
ENSG00000179630.10	LACC1	-0.118593	-0.00377475	0.905598	0.0635725	NA	NA	NA	1	1	1	0.905598	0.400291
ENSG00000074935.13	TUBE1	-0.118367	-0.0150473	0.905777	0.0034009	NA	NA	NA	1	1	1	0.905777	0.0984229
ENSG00000142002.16	DPP9	-0.118282	-0.0110023	0.905844	0.00632894	NA	NA	NA	2	2	2	0.578322	0.115771
ENSG00000272555.1	RP11-459I19.1	0.118256	0.0207348	0.905865	0.00187448	NA	NA	NA	1	1	1	0.905865	0.0602369
ENSG00000176749.8	CDK5R1	-0.11788	-0.0659877	0.906163	0.000234727	NA	NA	NA	1	2	2	0.906163	0.0312331
ENSG00000120333.4	MRPS14	-0.117761	-0.234612	0.906257	7.45369e-05	NA	NA	NA	1	1	1	0.906257	0.0294699
ENSG00000129932.7	DOHH	-0.117742	-0.0181478	0.906272	0.00231993	NA	NA	NA	1	2	2	0.906272	0.0729013
ENSG00000273073.1	RP11-109E12.1	0.117713	0.00219015	0.906295	0.3554	NA	NA	NA	2	2	2	0.802596	0.940079
ENSG00000075539.13	FRYL	-0.117674	-0.0424583	0.906326	0.000449611	NA	NA	NA	1	2	2	0.906326	0.0324553
ENSG00000176945.16	MUC20	0.117612	0.00182691	0.906375	0.206774	NA	NA	NA	2	4	4	0.751431	0.663029
ENSG00000253251.2	CTC-534A2.2	-0.117489	-0.0124697	0.906473	0.00751126	NA	NA	NA	2	3	3	0.91211	0.120879
ENSG00000272632.1	RP11-362F19.3	0.117197	0.172982	0.906704	2.6532e-05	NA	NA	NA	1	1	1	0.906704	0.00781582
ENSG00000137968.16	SLC44A5	0.117095	0.00154402	0.906785	0.282908	NA	NA	NA	2	2	2	0.511447	0.796321
ENSG00000005108.15	THSD7A	-0.117011	-0.0249158	0.906851	0.00214906	NA	NA	NA	1	1	1	0.906851	0.175712
ENSG00000139797.7	RNF113B	0.116584	0.663148	0.90719	2.49302e-06	NA	NA	NA	1	1	1	0.90719	0.00463697
ENSG00000213694.3	S1PR3	0.11636	0.0167252	0.907367	0.00271637	NA	NA	NA	1	2	2	0.907367	0.0782052
ENSG00000222033.1	LINC01124	-0.116321	-0.0219921	0.907398	0.00380223	NA	NA	NA	1	1	1	0.907398	0.296788
ENSG00000118939.17	UCHL3	-0.115895	-0.0691022	0.907736	0.000147986	NA	NA	NA	1	2	2	0.907736	0.0239211
ENSG00000130529.15	TRPM4	0.115844	0.00636913	0.907776	0.0218173	NA	NA	NA	2	2	2	0.477068	0.269373
ENSG00000145425.9	RPS3A	-0.115786	-0.0275462	0.907822	0.00172595	NA	NA	NA	2	2	2	0.907554	0.165234
ENSG00000117480.15	FAAH	-0.115768	-0.00805485	0.907836	0.011763	NA	NA	NA	2	2	2	0.553769	0.104061
ENSG00000204852.15	TCTN1	-0.115505	-0.0136345	0.908045	0.00361859	NA	NA	NA	1	1	1	0.908045	0.0930726
ENSG00000145012.13	LPP	-0.11543	-0.0136346	0.908104	0.00381244	NA	NA	NA	1	1	1	0.908104	0.0961524
ENSG00000144596.12	GRIP2	-0.115168	-0.00504924	0.908312	0.0219852	NA	NA	NA	1	1	1	0.908312	0.294896
ENSG00000132434.9	LANCL2	-0.115161	0.00414422	0.908317	0.00527716	NA	NA	NA	2	3	3	0.337245	0.164661
ENSG00000110651.11	CD81	0.115131	0.0172491	0.908341	0.00816993	NA	NA	NA	1	1	1	0.908341	0.285406
ENSG00000275630.1	RP6-65G23.5	-0.11502	-0.00976365	0.908429	0.0115397	NA	NA	NA	1	1	1	0.908429	0.3935
ENSG00000112320.11	SOBP	-0.114997	-0.00773778	0.908447	0.0023377	NA	NA	NA	2	2	2	0.140204	0.0750129
ENSG00000170677.5	SOCS6	-0.114035	-0.0133797	0.90921	0.00452975	NA	NA	NA	1	2	2	0.90921	0.118911
ENSG00000136197.12	C7orf25	-0.113908	-0.000865406	0.909311	0.0140794	NA	NA	NA	2	2	2	0.495021	0.311113
ENSG00000106665.15	CLIP2	0.113867	0.0221862	0.909343	0.00137849	NA	NA	NA	1	1	1	0.909343	0.108401
ENSG00000212127.5	TAS2R14	0.113513	0.00341678	0.909624	0.122316	NA	NA	NA	2	2	2	0.589592	0.469455
ENSG00000278730.1	RP11-147L13.11	0.113462	0.00316977	0.909664	0.0565708	NA	NA	NA	2	2	2	0.809195	0.458697
ENSG00000114857.17	NKTR	0.113452	0.00540555	0.909672	0.0253829	NA	NA	NA	2	3	3	0.403159	0.208013
ENSG00000170949.17	ZNF160	0.113349	0.024346	0.909754	0.0783439	NA	NA	NA	3	4	4	0.023295	0.83781
ENSG00000104979.8	C19orf53	-0.113282	-0.00733374	0.909807	0.0111664	NA	NA	NA	1	2	2	0.909807	0.183808
ENSG00000137266.14	SLC22A23	0.113059	0.0198419	0.909984	0.00193247	NA	NA	NA	2	2	2	0.393076	0.0668957
ENSG00000214087.8	ARL16	0.112914	0.000701841	0.910099	0.849807	NA	NA	NA	2	2	2	0.695042	1.11791
ENSG00000119718.10	EIF2B2	0.112862	0.00792843	0.91014	0.0110351	NA	NA	NA	1	1	1	0.91014	0.14984
ENSG00000103154.9	NECAB2	-0.11283	-0.00712035	0.910165	0.0435191	NA	NA	NA	2	2	2	0.32787	0.42011
ENSG00000174808.11	BTC	-0.112825	-0.00447311	0.910169	0.0375617	NA	NA	NA	2	2	2	0.246437	0.406712
ENSG00000157107.13	FCHO2	-0.1125	-0.0137918	0.910427	0.0422289	NA	NA	NA	2	2	2	0.698289	0.473713
ENSG00000165046.12	LETM2	-0.112429	-0.0210644	0.910483	0.00275921	NA	NA	NA	2	2	2	0.694647	0.129294
ENSG00000163754.17	GYG1	-0.112299	-0.0219965	0.910587	0.00247806	NA	NA	NA	2	2	2	0.929538	0.116968
ENSG00000273998.1	RP4-777L9.2	0.112115	0.00342811	0.910732	0.0579162	NA	NA	NA	1	1	1	0.910732	0.342171
ENSG00000128340.14	RAC2	-0.11206	-0.0151121	0.910776	0.00271327	NA	NA	NA	1	1	1	0.910776	0.0923101
ENSG00000179335.18	CLK3	0.111987	0.0318332	0.910834	0.000560996	NA	NA	NA	1	1	1	0.910834	0.0877386
ENSG00000167920.8	TMEM99	-0.111912	-0.00202571	0.910893	0.149161	NA	NA	NA	1	1	1	0.910893	0.594852
ENSG00000166833.19	NAV2	0.11191	0.0094594	0.910895	0.00614485	NA	NA	NA	1	1	1	0.910895	0.133095
ENSG00000165752.16	STK32C	0.111882	0.00455708	0.910917	0.024009	NA	NA	NA	2	3	3	0.195995	0.231022
ENSG00000171953.15	ATPAF2	0.111864	0.00289206	0.910931	0.076083	NA	NA	NA	2	2	2	0.841014	0.977536
ENSG00000265091.5	RP11-835E18.5	-0.111598	-0.0465237	0.911142	0.00030433	NA	NA	NA	1	1	1	0.911142	0.0267606
ENSG00000130517.13	PGPEP1	-0.111478	-0.00129963	0.911238	0.0287559	NA	NA	NA	2	2	2	0.441603	0.257746
ENSG00000166851.14	PLK1	0.111329	0.021138	0.911355	0.00104582	NA	NA	NA	2	2	2	0.86939	0.190099
ENSG00000115233.11	PSMD14	0.111303	0.0918738	0.911376	6.60861e-05	NA	NA	NA	1	2	2	0.911376	0.0130505
ENSG00000179639.10	FCER1A	-0.111033	-0.207344	0.91159	1.99291e-05	NA	NA	NA	1	1	1	0.91159	0.0145941
ENSG00000204277.1	LINC01993	0.111023	0.190782	0.911598	2.4282e-05	NA	NA	NA	1	1	1	0.911598	0.0234771
ENSG00000181031.15	RPH3AL	0.110896	0.808301	0.911699	4.53465e-06	NA	NA	NA	1	2	2	0.911699	0.00837683
ENSG00000181350.11	LRRC75A	0.110795	0.0185974	0.911779	0.00259128	NA	NA	NA	1	1	1	0.911779	0.146096
ENSG00000251259.1	AC004069.2	0.110763	0.0208207	0.911804	0.000784436	NA	NA	NA	2	2	2	0.918582	0.142804
ENSG00000136492.8	BRIP1	0.110745	0.00535679	0.911819	0.0228317	NA	NA	NA	2	3	3	0.7976	0.257107
ENSG00000153015.15	CWC27	-0.110708	-0.804889	0.911848	1.55931e-06	NA	NA	NA	1	2	2	0.911848	0.00252706
ENSG00000186815.12	TPCN1	-0.110693	-0.0143867	0.91186	0.00192967	NA	NA	NA	2	2	2	0.426982	0.123774
ENSG00000278214.1	LINC02139	0.110582	0.0296337	0.911948	0.00685851	NA	NA	NA	2	2	2	0.663817	0.397922
ENSG00000170946.14	DNAJC24	0.110432	0.0312911	0.912067	0.000717445	NA	NA	NA	1	1	1	0.912067	0.0379342
ENSG00000204538.3	PSORS1C2	-0.110053	-0.00246349	0.912367	0.103011	NA	NA	NA	1	2	2	0.912367	0.574389
ENSG00000249859.9	PVT1	-0.110003	-0.00858667	0.912407	0.00889406	NA	NA	NA	1	1	1	0.912407	0.143478
ENSG00000198298.12	ZNF485	0.109823	0.631247	0.91255	3.33948e-06	NA	NA	NA	2	2	2	0.908784	0.00798444
ENSG00000101365.20	IDH3B	-0.109797	-0.0117043	0.91257	0.00544362	NA	NA	NA	1	1	1	0.91257	0.178397
ENSG00000084733.10	RAB10	0.109659	0.077381	0.91268	0.000117545	NA	NA	NA	1	1	1	0.91268	0.018312
ENSG00000145996.11	CDKAL1	0.109554	0.298861	0.912763	8.53379e-06	NA	NA	NA	1	1	1	0.912763	0.0176303
ENSG00000007545.15	CRAMP1	-0.109468	-0.00796481	0.912831	0.0121774	NA	NA	NA	1	1	1	0.912831	0.341125
ENSG00000227456.7	LINC00310	-0.109465	-8.59785	0.912834	5.93618e-09	NA	NA	NA	1	1	1	0.912834	0.000202609
ENSG00000147684.7	NDUFB9	-0.109336	-0.326535	0.912936	4.37076e-06	NA	NA	NA	1	1	1	0.912936	0.0126173
ENSG00000164199.16	ADGRV1	-0.109326	-0.0348951	0.912944	0.000655942	NA	NA	NA	1	1	1	0.912944	0.0364521
ENSG00000140391.14	TSPAN3	-0.109254	-0.0128974	0.913001	0.00404674	NA	NA	NA	1	1	1	0.913001	0.0952127
ENSG00000119943.12	PYROXD2	0.109249	0.00179922	0.913005	0.256425	NA	NA	NA	1	1	1	0.913005	0.739208
ENSG00000100292.16	HMOX1	-0.109045	-0.0439763	0.913167	0.000646551	NA	NA	NA	1	1	1	0.913167	0.0912765
ENSG00000048471.13	SNX29	0.109031	0.00917762	0.913178	0.00771014	NA	NA	NA	1	1	1	0.913178	0.130862
ENSG00000149196.15	HIKESHI	-0.109001	-0.00292644	0.913202	0.0721706	NA	NA	NA	2	2	2	0.660138	0.428553
ENSG00000126773.12	PCNX4	-0.108682	-0.0205851	0.913455	0.00297439	NA	NA	NA	1	2	2	0.913455	0.185037
ENSG00000177200.16	CHD9	0.108583	0.0828816	0.913533	7.65612e-05	NA	NA	NA	1	1	1	0.913533	0.0483461
ENSG00000168393.12	DTYMK	0.108567	0.0238847	0.913546	0.00225872	NA	NA	NA	1	1	1	0.913546	0.142267
ENSG00000120332.15	TNN	-0.108539	-0.00406284	0.913568	0.0664921	NA	NA	NA	1	1	1	0.913568	0.502604
ENSG00000077454.15	LRCH4	0.108506	0.00516842	0.913594	0.0290548	NA	NA	NA	1	1	1	0.913594	0.436884
ENSG00000113722.16	CDX1	-0.10812	-0.0712531	0.913901	0.000107683	NA	NA	NA	2	2	2	0.776927	0.012441
ENSG00000136240.9	KDELR2	0.108045	0.057639	0.91396	0.000182704	NA	NA	NA	1	2	2	0.91396	0.0227971
ENSG00000105928.13	DFNA5	-0.107996	-0.00861719	0.913999	0.00633446	NA	NA	NA	1	1	1	0.913999	0.171518
ENSG00000175164.13	ABO	0.107829	0.0507725	0.914131	0.000296594	NA	NA	NA	1	2	2	0.914131	0.0883549
ENSG00000101276.14	SLC52A3	-0.107411	-0.00522457	0.914463	0.0299695	NA	NA	NA	1	1	1	0.914463	0.305863
ENSG00000141349.8	G6PC3	0.107297	0.0300262	0.914553	0.00201001	NA	NA	NA	1	2	2	0.914553	0.247717
ENSG00000101236.16	RNF24	0.107193	0.0145042	0.914636	0.0034412	NA	NA	NA	1	1	1	0.914636	0.0801145
ENSG00000167244.18	IGF2	0.107039	0.0389253	0.914758	0.000313676	NA	NA	NA	1	1	1	0.914758	0.045446
ENSG00000245149.3	RNF139-AS1	-0.107006	-0.0109071	0.914784	0.0102784	NA	NA	NA	2	2	2	0.572166	0.133906
ENSG00000178913.7	TAF7	-0.106628	-0.017365	0.915084	0.00247951	NA	NA	NA	2	2	2	0.849703	0.126374
ENSG00000173598.13	NUDT4	0.106581	0.0071964	0.915121	0.00932459	NA	NA	NA	1	1	1	0.915121	0.20816
ENSG00000160741.16	CRTC2	-0.106575	-0.295126	0.915126	2.16855e-05	NA	NA	NA	1	1	1	0.915126	0.0172502
ENSG00000119431.9	HDHD3	-0.106464	0.002691	0.915214	0.0142234	NA	NA	NA	2	2	2	0.434399	0.211061
ENSG00000167333.12	TRIM68	-0.106439	-0.0138393	0.915234	0.00877669	NA	NA	NA	1	1	1	0.915234	0.256589
ENSG00000166135.13	HIF1AN	-0.106378	-0.00397074	0.915283	0.0380168	NA	NA	NA	2	2	2	0.858804	0.225932
ENSG00000085382.11	HACE1	-0.106338	-0.00334605	0.915314	0.0172458	NA	NA	NA	2	2	2	0.116275	0.259509
ENSG00000277013.1	CTC-526N19.1	-0.106269	-0.0217315	0.915369	0.0011441	NA	NA	NA	1	1	1	0.915369	0.106803
ENSG00000124422.11	USP22	-0.106126	-0.00335156	0.915482	0.0418539	NA	NA	NA	2	2	2	0.457199	0.217734
ENSG00000153993.13	SEMA3D	-0.10584	-0.00709169	0.915709	0.0121548	NA	NA	NA	1	2	2	0.915709	0.157508
ENSG00000077514.8	POLD3	0.105601	0.0881139	0.915899	9.86132e-05	NA	NA	NA	1	1	1	0.915899	0.0169894
ENSG00000254837.2	AP001372.2	-0.105601	-0.0689063	0.915899	0.000161252	NA	NA	NA	1	1	1	0.915899	0.0217252
ENSG00000146802.12	TMEM168	-0.105588	-0.0229056	0.915909	0.00114715	NA	NA	NA	1	1	1	0.915909	0.0685423
ENSG00000143919.14	CAMKMT	0.105482	0.0085896	0.915993	0.0191257	NA	NA	NA	1	1	1	0.915993	0.457414
ENSG00000164938.13	TP53INP1	-0.105415	-0.00546804	0.916046	0.0159468	NA	NA	NA	2	2	2	0.52681	0.181252
ENSG00000167183.2	PRR15L	-0.105387	-0.503353	0.916069	2.50264e-06	NA	NA	NA	1	1	1	0.916069	0.0041601
ENSG00000198300.12	PEG3	-0.105274	-0.013415	0.916158	0.00284506	NA	NA	NA	1	1	1	0.916158	0.16161
ENSG00000108924.13	HLF	0.105092	0.0480099	0.916303	0.000301544	NA	NA	NA	1	1	1	0.916303	0.0252239
ENSG00000196072.11	BLOC1S2	0.105048	0.0137167	0.916338	0.00340362	NA	NA	NA	1	2	2	0.916338	0.082527
ENSG00000169750.8	RAC3	0.104973	0.0282903	0.916397	0.00091482	NA	NA	NA	1	2	2	0.916397	0.0682921
ENSG00000079557.4	AFM	-0.104857	-0.473986	0.916489	2.6899e-06	NA	NA	NA	1	1	1	0.916489	0.00271738
ENSG00000148180.19	GSN	-0.104784	-0.0219876	0.916547	0.00143899	NA	NA	NA	1	1	1	0.916547	0.0919608
ENSG00000166025.17	AMOTL1	-0.104724	-0.0659911	0.916595	9.02384e-05	NA	NA	NA	2	2	2	0.329249	0.0392032
ENSG00000115423.18	DNAH6	0.104423	0.00303308	0.916833	0.1202	NA	NA	NA	3	3	3	0.245504	0.409768
ENSG00000198961.9	PJA2	-0.104293	-0.0326016	0.916937	0.000804076	NA	NA	NA	1	2	2	0.916937	0.108675
ENSG00000154079.5	SDHAF4	-0.104082	-0.0233608	0.917104	0.000747859	NA	NA	NA	2	2	2	0.021628	0.130655
ENSG00000205837.7	LINC00487	0.103964	0.00295831	0.917198	0.0672067	NA	NA	NA	1	1	1	0.917198	0.605413
ENSG00000107796.13	ACTA2	-0.103809	-0.397134	0.917321	1.11102e-05	NA	NA	NA	1	1	1	0.917321	0.0184169
ENSG00000251169.2	LINC01843	0.103689	0.00482637	0.917416	0.0256628	NA	NA	NA	1	1	1	0.917416	0.312243
ENSG00000227345.8	PARG	0.103624	0.0298804	0.917468	0.00100015	NA	NA	NA	1	2	2	0.917468	0.0541158
ENSG00000178772.6	CPN2	0.103368	0.0272863	0.917671	0.00613683	NA	NA	NA	2	3	3	0.012989	0.42902
ENSG00000146243.13	IRAK1BP1	0.103361	0.0024172	0.917676	0.09967	NA	NA	NA	2	2	2	0.910523	0.447946
ENSG00000196526.10	AFAP1	0.103295	1.46596	0.917729	3.61199e-07	NA	NA	NA	1	1	1	0.917729	0.00106142
ENSG00000184492.6	FOXD4L1	-0.10327	-0.00436239	0.917749	0.0473524	NA	NA	NA	1	2	2	0.917749	0.401386
ENSG00000124383.8	MPHOSPH10	-0.103151	-0.0113613	0.917843	0.00487297	NA	NA	NA	1	2	2	0.917843	0.10879
ENSG00000108592.16	FTSJ3	-0.102853	-0.0258122	0.91808	0.000561927	NA	NA	NA	1	2	2	0.91808	0.0981707
ENSG00000124243.17	BCAS4	-0.102825	-0.0315731	0.918102	0.00398985	NA	NA	NA	1	1	1	0.918102	0.424982
ENSG00000136238.17	RAC1	0.102781	0.00333204	0.918137	0.05193	NA	NA	NA	2	2	2	0.868358	0.356657
ENSG00000165140.9	FBP1	-0.102742	-0.0174579	0.918168	0.00293001	NA	NA	NA	1	1	1	0.918168	0.132376
ENSG00000169062.14	UPF3A	0.102521	0.00304474	0.918344	0.0682609	NA	NA	NA	2	3	3	0.85965	0.327253
ENSG00000121895.7	TMEM156	0.102506	0.0088856	0.918355	0.00643085	NA	NA	NA	1	1	1	0.918355	0.122558
ENSG00000251209.7	LINC00923	0.102489	0.0111816	0.918369	0.00469825	NA	NA	NA	2	2	2	0.862884	0.140283
ENSG00000246898.1	LINC00920	-0.102231	-0.00183682	0.918573	0.19533	NA	NA	NA	2	2	2	0.926506	0.381579
ENSG00000071655.17	MBD3	-0.102195	-0.0135644	0.918602	0.00312975	NA	NA	NA	1	1	1	0.918602	0.0988615
ENSG00000171606.17	ZNF274	-0.102083	-9.1246	0.918691	7.13085e-09	NA	NA	NA	1	1	1	0.918691	0.000349714
ENSG00000225921.6	NOL7	-0.101841	-0.124056	0.918883	0.000192854	NA	NA	NA	1	1	1	0.918883	0.0668407
ENSG00000164615.4	CAMLG	0.101767	0.00318253	0.918942	0.0440072	NA	NA	NA	1	1	1	0.918942	0.501174
ENSG00000198576.3	ARC	0.101752	0.0135992	0.918953	0.00331195	NA	NA	NA	2	2	2	0.90238	0.086439
ENSG00000157224.15	CLDN12	0.101748	0.0286706	0.918957	0.000862208	NA	NA	NA	1	1	1	0.918957	0.06341
ENSG00000272514.5	CFAP206	0.101625	0.00594129	0.919054	0.0261195	NA	NA	NA	1	2	2	0.919054	0.461011
ENSG00000111186.12	WNT5B	-0.101562	-0.0154696	0.919104	0.00211128	NA	NA	NA	1	1	1	0.919104	0.151975
ENSG00000165490.12	DDIAS	0.101519	0.00365996	0.919139	0.0364613	NA	NA	NA	2	2	2	0.460727	0.413545
ENSG00000155330.9	C16orf87	0.101484	0.0231436	0.919166	0.00110145	NA	NA	NA	1	1	1	0.919166	0.0672325
ENSG00000273375.1	RP11-803P9.1	-0.100689	-0.0550828	0.919797	0.000453195	NA	NA	NA	1	1	1	0.919797	0.109217
ENSG00000233590.1	RP11-153K11.3	-0.100603	-6.24847	0.919866	2.832e-08	NA	NA	NA	1	1	1	0.919866	0.000460913
ENSG00000136122.15	BORA	0.100482	0.00540063	0.919962	0.0241187	NA	NA	NA	1	2	2	0.919962	0.796759
ENSG00000008517.16	IL32	-0.100456	-0.0229773	0.919982	0.0390234	NA	NA	NA	2	2	2	0.112541	0.326322
ENSG00000167207.11	NOD2	-0.100179	-0.00212027	0.920202	0.141598	NA	NA	NA	1	1	1	0.920202	0.596621
ENSG00000141560.14	FN3KRP	0.100135	0.00353874	0.920237	0.464911	NA	NA	NA	3	3	3	0.294262	0.772826
ENSG00000128536.15	CDHR3	-0.100055	-0.000142298	0.920301	0.0416115	NA	NA	NA	3	3	3	0.300349	0.448411
ENSG00000150776.17	C11orf57	0.0997472	0.0740502	0.920545	0.000149783	NA	NA	NA	1	1	1	0.920545	0.115786
ENSG00000197417.7	SHPK	0.0994871	0.00319295	0.920752	0.04837	NA	NA	NA	2	2	2	0.932618	0.383018
ENSG00000026297.15	RNASET2	0.0994563	0.00728468	0.920776	0.00905514	NA	NA	NA	1	2	2	0.920776	0.148805
ENSG00000215912.12	TTC34	0.0989175	0.00767507	0.921204	0.00903365	NA	NA	NA	2	2	2	0.669507	0.143246
ENSG00000165506.14	DNAAF2	-0.0988681	-0.0312241	0.921243	0.000632453	NA	NA	NA	1	1	1	0.921243	0.0388162
ENSG00000251230.5	MIR3945HG	0.0986377	0.0031192	0.921426	0.0614289	NA	NA	NA	2	2	2	0.921685	0.458289
ENSG00000198520.10	C1orf228	0.09862	0.171627	0.92144	1.97594e-05	NA	NA	NA	1	2	2	0.92144	0.0228053
ENSG00000147535.16	PLPP5	0.098564	0.0396686	0.921484	0.000590587	NA	NA	NA	2	2	2	0.592647	0.0388219
ENSG00000171962.17	DRC3	0.098528	0.00520478	0.921513	0.0194713	NA	NA	NA	1	2	2	0.921513	0.205004
ENSG00000170264.12	FAM161A	0.0985029	0.00802289	0.921533	0.00901114	NA	NA	NA	1	1	1	0.921533	0.163657
ENSG00000273156.1	RP11-127B20.2	-0.09846	-0.0200967	0.921567	0.00106109	NA	NA	NA	1	1	1	0.921567	0.120667
ENSG00000138686.9	BBS7	-0.0982837	-0.0151085	0.921707	0.00157391	NA	NA	NA	1	1	1	0.921707	0.18056
ENSG00000167780.11	SOAT2	0.0982611	0.00833955	0.921725	0.0078275	NA	NA	NA	1	1	1	0.921725	0.144732
ENSG00000236287.7	ZBED5	0.0980256	0.0159071	0.921912	0.00232256	NA	NA	NA	1	1	1	0.921912	0.0965608
ENSG00000148795.6	CYP17A1	-0.0979563	-0.0135237	0.921967	0.00287154	NA	NA	NA	1	1	1	0.921967	0.076754
ENSG00000274414.1	RP5-965G21.4	0.0978698	0.0025479	0.922036	0.114363	NA	NA	NA	2	2	2	0.418034	0.366259
ENSG00000091651.8	ORC6	-0.0978609	-0.0879366	0.922043	7.04436e-05	NA	NA	NA	2	2	2	0.895386	0.0144559
ENSG00000170775.2	GPR37	0.0975886	0.00237079	0.922259	0.0944545	NA	NA	NA	1	2	2	0.922259	0.491396
ENSG00000258811.1	CTD-3051D23.1	-0.0975798	-0.0154591	0.922266	0.00131092	NA	NA	NA	1	1	1	0.922266	0.143993
ENSG00000104888.9	SLC17A7	-0.0973529	-0.00348471	0.922446	0.0351413	NA	NA	NA	2	2	2	0.833529	0.160184
ENSG00000075826.16	SEC31B	0.0970572	0.0036616	0.922681	0.0354425	NA	NA	NA	1	1	1	0.922681	0.33428
ENSG00000171295.12	ZNF440	0.0970106	0.0115101	0.922718	0.0061262	NA	NA	NA	1	2	2	0.922718	0.606335
ENSG00000214870.8	AC004540.5	-0.0969858	-0.00532804	0.922738	0.02324	NA	NA	NA	2	2	2	0.274351	0.229364
ENSG00000215808.2	LINC01139	0.0967801	0.00171522	0.922901	0.186965	NA	NA	NA	3	3	3	0.734376	0.441059
ENSG00000153094.22	BCL2L11	0.096726	0.0305237	0.922944	0.000691869	NA	NA	NA	1	1	1	0.922944	0.108932
ENSG00000235823.1	OLMALINC	-0.0964867	-0.0126625	0.923134	0.00228559	NA	NA	NA	1	1	1	0.923134	0.121066
ENSG00000127946.16	HIP1	0.0964792	0.00682039	0.92314	0.0072837	NA	NA	NA	2	2	2	0.622754	0.113553
ENSG00000128567.16	PODXL	-0.0963596	-0.0529508	0.923235	0.000211232	NA	NA	NA	1	1	1	0.923235	0.0238334
ENSG00000153071.14	DAB2	0.0958179	0.358465	0.923665	9.18332e-06	NA	NA	NA	2	2	2	0.847852	0.00752931
ENSG00000108423.14	TUBD1	-0.0958131	-0.0146601	0.923669	0.00226765	NA	NA	NA	1	1	1	0.923669	0.068758
ENSG00000123104.11	ITPR2	-0.0957302	0.024704	0.923735	1.48447e-05	NA	NA	NA	2	2	2	0.355251	0.00753859
ENSG00000100418.7	DESI1	-0.0955652	-0.0943485	0.923866	9.23683e-05	NA	NA	NA	2	2	2	0.738608	0.0451588
ENSG00000145388.14	METTL14	0.0955185	0.00555552	0.923903	0.0101594	NA	NA	NA	1	2	2	0.923903	0.311582
ENSG00000229425.2	AJ006998.2	0.0953246	1.83953	0.924057	1.59564e-07	NA	NA	NA	1	1	1	0.924057	0.000861092
ENSG00000274386.5	TMEM269	-0.0953172	-0.0110062	0.924063	0.00917648	NA	NA	NA	2	2	2	0.775663	0.147947
ENSG00000181789.14	COPG1	0.0951421	0.322927	0.924202	5.53549e-06	NA	NA	NA	1	1	1	0.924202	0.00595801
ENSG00000152380.9	FAM151B	-0.0949437	-0.0133541	0.92436	0.00530512	NA	NA	NA	2	2	2	0.615	0.168812
ENSG00000127022.14	CANX	0.0948776	0.00758568	0.924412	0.0102547	NA	NA	NA	2	2	2	0.74308	0.0965408
ENSG00000168904.14	LRRC28	0.0948424	0.0323673	0.92444	0.000944446	NA	NA	NA	1	2	2	0.92444	0.101646
ENSG00000174939.10	ASPHD1	-0.0947354	-0.49326	0.924525	2.33041e-06	NA	NA	NA	1	1	1	0.924525	0.00227061
ENSG00000107185.9	RGP1	-0.0944157	-0.0180442	0.924779	0.00455385	NA	NA	NA	2	2	2	0.308724	0.0710567
ENSG00000011638.10	TMEM159	0.0942872	0.00814608	0.924881	0.00820762	NA	NA	NA	1	1	1	0.924881	0.131597
ENSG00000189334.8	S100A14	-0.0941802	-0.0112218	0.924966	0.00510051	NA	NA	NA	1	1	1	0.924966	0.100608
ENSG00000119711.12	ALDH6A1	-0.0939552	-0.0120766	0.925145	0.00862088	NA	NA	NA	2	2	2	0.37684	0.0977736
ENSG00000088035.15	ALG6	0.093941	0.00731254	0.925156	0.0121519	NA	NA	NA	1	1	1	0.925156	0.266665
ENSG00000140694.16	PARN	-0.0939045	-0.0211507	0.925185	0.00102868	NA	NA	NA	1	1	1	0.925185	0.101273
ENSG00000103429.10	BFAR	0.0939045	0.0190348	0.925185	0.0012701	NA	NA	NA	1	1	1	0.925185	0.112531
ENSG00000143171.12	RXRG	0.0938982	0.0186107	0.92519	0.00121834	NA	NA	NA	1	1	1	0.92519	0.0542699
ENSG00000107651.12	SEC23IP	-0.0935872	-0.0964342	0.925437	6.38393e-05	NA	NA	NA	2	2	2	0.569124	0.0184356
ENSG00000085491.15	SLC25A24	0.0934441	0.0326803	0.925551	0.000531667	NA	NA	NA	2	2	2	0.879678	0.183937
ENSG00000137824.15	RMDN3	-0.0933078	-0.016101	0.925659	0.0018145	NA	NA	NA	1	1	1	0.925659	0.0612386
ENSG00000167637.16	ZNF283	0.0932273	0.00229006	0.925723	0.0793249	NA	NA	NA	1	1	1	0.925723	0.429247
ENSG00000166037.10	CEP57	-0.0931844	-0.00519837	0.925757	0.0874773	NA	NA	NA	2	2	2	0.407458	0.354392
ENSG00000049540.16	ELN	-0.0930712	-0.0350566	0.925847	0.000292733	NA	NA	NA	1	1	1	0.925847	0.0580491
ENSG00000270933.1	CTD-2227E11.1	-0.0929302	-11.0212	0.925959	4.10129e-09	NA	NA	NA	1	2	2	0.925959	0.00025469
ENSG00000100890.15	KIAA0391	-0.0926671	-0.0115358	0.926168	0.00575425	NA	NA	NA	1	2	2	0.926168	0.140953
ENSG00000159199.13	ATP5G1	0.0925784	0.00451817	0.926238	0.0227821	NA	NA	NA	3	3	3	0.584455	0.399274
ENSG00000090382.6	LYZ	0.0923297	0.00315168	0.926436	0.0656211	NA	NA	NA	2	2	2	0.787637	0.364754
ENSG00000102781.13	KATNAL1	0.0923041	-0.00809095	0.926456	0.00603588	NA	NA	NA	2	2	2	0.125757	0.122231
ENSG00000067836.12	ROGDI	0.0922948	0.00477713	0.926464	0.0101597	NA	NA	NA	2	2	2	0.657899	0.102088
ENSG00000165716.10	FAM69B	-0.0917024	-0.00946194	0.926935	0.00597284	NA	NA	NA	2	2	2	0.722762	0.107524
ENSG00000157045.8	NTAN1	0.0915868	0.00409604	0.927026	0.0324054	NA	NA	NA	2	2	2	0.913902	0.287384
ENSG00000197943.9	PLCG2	0.091411	0.0069959	0.927166	0.0119632	NA	NA	NA	1	1	1	0.927166	0.149945
ENSG00000002016.17	RAD52	0.0912587	0.00459984	0.927287	0.0160524	NA	NA	NA	1	1	1	0.927287	0.249139
ENSG00000227740.1	RP11-318C24.2	-0.0910095	-0.00560101	0.927485	0.0151811	NA	NA	NA	1	1	1	0.927485	0.17729
ENSG00000163806.15	SPDYA	0.0907537	0.00707932	0.927688	0.0119789	NA	NA	NA	2	2	2	0.643827	0.0926534
ENSG00000074266.19	EED	0.0905953	0.00583551	0.927814	0.0361633	NA	NA	NA	2	2	2	0.42191	0.41729
ENSG00000234350.4	AC007405.4	0.0904634	0.00465996	0.927919	0.0184719	NA	NA	NA	1	1	1	0.927919	0.210517
ENSG00000133612.18	AGAP3	-0.0902029	-0.00578325	0.928126	0.012657	NA	NA	NA	1	1	1	0.928126	0.184671
ENSG00000119929.12	CUTC	0.0899222	0.022063	0.928349	0.000979252	NA	NA	NA	1	1	1	0.928349	0.0431945
ENSG00000049089.13	COL9A2	0.0897646	0.010115	0.928474	0.0100383	NA	NA	NA	2	2	2	0.387664	0.151602
ENSG00000155592.15	ZKSCAN2	0.0894225	0.00167577	0.928746	0.178163	NA	NA	NA	2	2	2	0.794485	0.408666
ENSG00000172354.9	GNB2	0.0894122	0.00475689	0.928754	0.00621771	NA	NA	NA	2	2	2	0.116158	0.206413
ENSG00000260097.2	SPDYE6	0.0892654	0.00259809	0.928871	0.063959	NA	NA	NA	1	1	1	0.928871	0.433011
ENSG00000113240.12	CLK4	-0.0892402	-0.00893748	0.928891	0.00655496	NA	NA	NA	1	1	1	0.928891	0.146238
ENSG00000134086.7	VHL	-0.0892163	-0.0119051	0.92891	0.00271945	NA	NA	NA	1	1	1	0.92891	0.0887856
ENSG00000274750.2	HIST1H3E	0.0890789	0.0193777	0.929019	0.00162855	NA	NA	NA	2	2	2	0.269071	0.167555
ENSG00000079999.13	KEAP1	-0.0890464	-0.0243867	0.929045	0.000667135	NA	NA	NA	1	1	1	0.929045	0.0595405
ENSG00000136021.18	SCYL2	-0.0889831	-0.00433428	0.929095	0.0157375	NA	NA	NA	2	2	2	0.416359	0.307699
ENSG00000119632.3	IFI27L2	-0.0889063	-0.00308764	0.929156	0.067427	NA	NA	NA	2	2	2	0.025233	0.451991
ENSG00000131238.16	PPT1	0.0888841	0.0177101	0.929174	0.00041879	NA	NA	NA	1	2	2	0.929174	0.0784298
ENSG00000137073.21	UBAP2	-0.0888804	-0.0666111	0.929177	9.39837e-05	NA	NA	NA	1	2	2	0.929177	0.0146972
ENSG00000253304.1	TMEM200B	-0.0887748	-0.0221461	0.929261	0.00173814	NA	NA	NA	2	3	3	0.750846	0.382904
ENSG00000114698.14	PLSCR4	0.0887638	0.00194576	0.92927	0.0830972	NA	NA	NA	2	2	2	0.684703	0.275782
ENSG00000145545.11	SRD5A1	0.0887254	0.00177346	0.9293	0.133581	NA	NA	NA	2	2	2	0.809729	0.32158
ENSG00000186522.14	2020-09-10	0.0886989	0.00246024	0.929321	0.0263807	NA	NA	NA	2	2	2	0.486356	0.14242
ENSG00000174021.10	GNG5	-0.0886685	-0.00224056	0.929345	0.0165232	NA	NA	NA	2	2	2	0.685096	0.191939
ENSG00000117425.13	PTCH2	-0.0886211	-0.00913016	0.929383	0.00452952	NA	NA	NA	1	1	1	0.929383	0.127928
ENSG00000176024.17	ZNF613	-0.0880305	-0.00743382	0.929852	0.01467	NA	NA	NA	2	2	2	0.716873	0.164037
ENSG00000160188.9	RSPH1	0.0878146	0.00859366	0.930024	0.00633175	NA	NA	NA	1	1	1	0.930024	0.132307
ENSG00000183386.9	FHL3	0.0877178	0.00497897	0.930101	0.0191568	NA	NA	NA	1	1	1	0.930101	0.210285
ENSG00000125166.12	GOT2	0.0876599	0.00966894	0.930147	0.00638573	NA	NA	NA	1	2	2	0.930147	0.219362
ENSG00000119414.11	PPP6C	-0.0875152	-0.00955493	0.930262	0.00701733	NA	NA	NA	1	1	1	0.930262	0.126113
ENSG00000253301.5	LINC01606	-0.0873551	-0.000438449	0.930389	1.51025	NA	NA	NA	2	2	2	0.751137	1.36886
ENSG00000244734.3	HBB	0.0872502	0.0281841	0.930473	0.000601747	NA	NA	NA	2	2	2	0.620252	0.051691
ENSG00000273582.1	RP11-426C22.7	0.0865603	0.000703167	0.931021	0.561535	NA	NA	NA	2	2	2	0.365862	0.87497
ENSG00000090372.14	STRN4	-0.0864798	-0.00745425	0.931085	0.00801803	NA	NA	NA	1	1	1	0.931085	0.127712
ENSG00000133114.17	GPALPP1	0.0863779	0.0646432	0.931166	8.12525e-05	NA	NA	NA	1	1	1	0.931166	0.0156861
ENSG00000083635.7	NUFIP1	0.0863779	0.0371961	0.931166	0.000245408	NA	NA	NA	1	1	1	0.931166	0.0272609
ENSG00000178934.4	LGALS7B	-0.08631	-0.00706481	0.93122	0.00705874	NA	NA	NA	1	1	1	0.93122	0.154003
ENSG00000249685.1	RP11-360F5.3	-0.0861781	-0.00384994	0.931325	0.0525859	NA	NA	NA	2	2	2	0.190371	0.308244
ENSG00000167595.14	PROSER3	0.0861464	0.0028199	0.93135	0.0498541	NA	NA	NA	2	2	2	0.779444	0.172747
ENSG00000163491.16	NEK10	0.08612	0.00273906	0.931371	0.0764935	NA	NA	NA	1	2	2	0.931371	0.412551
ENSG00000164171.10	ITGA2	0.0860428	0.00166495	0.931432	0.107661	NA	NA	NA	2	2	2	0.162479	0.454469
ENSG00000114446.4	IFT57	-0.0860018	-0.72658	0.931465	1.04251e-06	NA	NA	NA	1	1	1	0.931465	0.00346417
ENSG00000196357.11	ZNF565	-0.0858634	-0.009992	0.931575	0.00348885	NA	NA	NA	1	2	2	0.931575	0.113691
ENSG00000106554.11	CHCHD3	-0.0855183	0.734704	0.931849	0.000279393	NA	NA	NA	2	2	2	0.026701	0.0761251
ENSG00000106077.18	ABHD11	-0.0853854	-0.0255511	0.931955	0.00140328	NA	NA	NA	1	1	1	0.931955	0.162224
ENSG00000116793.15	PHTF1	0.0853426	0.00594009	0.931989	0.0104461	NA	NA	NA	1	1	1	0.931989	0.221882
ENSG00000213888.3	LINC01521	-0.0850873	-0.0230354	0.932192	0.00248116	NA	NA	NA	1	1	1	0.932192	0.134706
ENSG00000100105.17	PATZ1	-0.0850873	-0.0165527	0.932192	0.00480517	NA	NA	NA	1	1	1	0.932192	0.187462
ENSG00000114268.11	PFKFB4	0.0850395	0.0139832	0.93223	0.0025955	NA	NA	NA	1	1	1	0.93223	0.17285
ENSG00000175877.3	WBSCR28	-0.0849779	-0.0183643	0.932279	0.00115377	NA	NA	NA	1	1	1	0.932279	0.0509683
ENSG00000164743.4	C8orf48	-0.0849376	-0.0287224	0.932311	0.000639655	NA	NA	NA	1	1	1	0.932311	0.0466186
ENSG00000039650.11	PNKP	0.0849212	0.00847408	0.932324	0.00581402	NA	NA	NA	1	2	2	0.932324	0.106914
ENSG00000087269.15	NOP14	0.0848898	0.00671857	0.932349	0.008812	NA	NA	NA	1	1	1	0.932349	0.133064
ENSG00000125388.19	GRK4	0.0848898	0.00272835	0.932349	0.0534353	NA	NA	NA	1	2	2	0.932349	0.327671
ENSG00000115295.19	CLIP4	0.0846433	0.0336962	0.932545	0.00012973	NA	NA	NA	1	1	1	0.932545	0.107757
ENSG00000123415.15	SMUG1	0.0846395	0.0032762	0.932548	0.035943	NA	NA	NA	1	2	2	0.932548	0.272877
ENSG00000134686.18	PHC2	0.0846345	0.214317	0.932552	2.58847e-06	NA	NA	NA	1	1	1	0.932552	0.00825413
ENSG00000264575.1	LINC00526	0.0846027	0.00516838	0.932577	0.030678	NA	NA	NA	2	2	2	0.802202	0.235583
ENSG00000108826.15	MRPL27	-0.0845703	-0.0184366	0.932603	0.00135366	NA	NA	NA	1	1	1	0.932603	0.048816
ENSG00000272784.1	RP11-335L23.5	0.0845112	1.01878	0.93265	7.5937e-07	NA	NA	NA	1	1	1	0.93265	0.00281415
ENSG00000236255.1	AC009404.2	0.0844068	0.007123	0.932733	0.00868065	NA	NA	NA	1	2	2	0.932733	0.12958
ENSG00000161835.10	GRASP	0.0842332	0.676379	0.932871	7.49978e-07	NA	NA	NA	1	1	1	0.932871	0.00582661
ENSG00000198821.10	CD247	-0.0839226	-1.4387	0.933118	2.5453e-07	NA	NA	NA	1	1	1	0.933118	0.00136929
ENSG00000179104.8	TMTC2	0.0838823	0.00248982	0.93315	0.10318	NA	NA	NA	1	2	2	0.93315	0.804075
ENSG00000176092.14	AIM1L	-0.083783	-0.00862332	0.933229	0.00528524	NA	NA	NA	1	1	1	0.933229	0.101469
ENSG00000100665.11	SERPINA4	0.083583	0.681974	0.933388	6.70757e-07	NA	NA	NA	1	1	1	0.933388	0.00145313
ENSG00000033122.18	LRRC7	0.0835339	0.00515098	0.933427	0.0166663	NA	NA	NA	1	1	1	0.933427	0.176471
ENSG00000154582.16	ELOC	0.0831905	0.0132444	0.9337	0.00209006	NA	NA	NA	2	2	2	0.825565	0.0722672
ENSG00000138593.8	SECISBP2L	-0.0831038	-0.0118489	0.933769	0.00263184	NA	NA	NA	1	1	1	0.933769	0.0797544
ENSG00000146215.13	CRIP3	-0.0828246	-0.00617506	0.933991	0.00858251	NA	NA	NA	1	2	2	0.933991	0.181537
