## Supplemental Tables for "Prioritizing the Role of Major Lipoproteins and Subfractions as Risk Factors for Peripheral Artery Disease" (part 2 of 3)

### Sheet: ST17 (continued)
gene	gene_name	zscore	effect_size	pvalue	var_g	pred_perf_r2	pred_perf_pval	pred_perf_qval	n_snps_used	n_snps_in_cov	n_snps_in_model	best_gwas_p	largest_weight
ENSG00000119772.16	DNMT3A	-0.0827932	-0.142521	0.934016	3.65761e-05	NA	NA	NA	1	1	1	0.934016	0.0145171
ENSG00000176148.15	TCP11L1	0.0826926	0.00353426	0.934096	0.0338878	NA	NA	NA	1	1	1	0.934096	0.266251
ENSG00000075618.17	FSCN1	0.0826021	2.18813	0.934168	1.61682e-06	NA	NA	NA	2	2	2	0.288518	0.00397917
ENSG00000256053.7	APOPT1	0.0825064	0.00368259	0.934244	0.0285836	NA	NA	NA	1	2	2	0.934244	0.253083
ENSG00000100412.15	ACO2	-0.0824448	-0.0249053	0.934293	0.000923288	NA	NA	NA	1	1	1	0.934293	0.100501
ENSG00000143751.9	SDE2	0.0823719	0.0189325	0.934351	0.000995354	NA	NA	NA	1	1	1	0.934351	0.075373
ENSG00000224477.5	RP1-81D8.3	0.0823404	0.00587382	0.934376	0.00958185	NA	NA	NA	1	2	2	0.934376	0.173992
ENSG00000180370.10	PAK2	-0.0821732	-0.00966872	0.934509	0.00435279	NA	NA	NA	1	1	1	0.934509	0.129283
ENSG00000108641.14	B9D1	0.0818865	0.0666796	0.934737	8.51496e-05	NA	NA	NA	1	1	1	0.934737	0.0150571
ENSG00000236173.1	RP1-182D15.2	0.0818642	0.00209853	0.934755	0.13679	NA	NA	NA	3	3	3	0.458729	0.67137
ENSG00000134864.10	GGACT	0.0817011	0.00286604	0.934884	0.0189657	NA	NA	NA	2	2	2	0.687299	1.06083
ENSG00000251432.6	RP11-420A23.1	-0.081298	-0.0386816	0.935205	0.000641608	NA	NA	NA	1	1	1	0.935205	0.0883108
ENSG00000144736.13	SHQ1	-0.081181	-0.00906557	0.935298	0.00437542	NA	NA	NA	1	1	1	0.935298	0.101152
ENSG00000144791.9	LIMD1	-0.081098	-0.00335077	0.935364	0.0337321	NA	NA	NA	1	1	1	0.935364	0.263522
ENSG00000167676.4	PLIN4	0.0810389	0.029013	0.935411	0.000699791	NA	NA	NA	1	1	1	0.935411	0.0686589
ENSG00000167378.8	IRGQ	0.0809229	0.0927007	0.935503	2.3589e-05	NA	NA	NA	2	2	2	0.528953	0.0374048
ENSG00000141127.14	PRPSAP2	0.0808893	0.00218125	0.93553	0.0732184	NA	NA	NA	1	1	1	0.93553	0.391519
ENSG00000153283.12	CD96	-0.0807271	-0.077369	0.935659	6.3318e-05	NA	NA	NA	1	1	1	0.935659	0.0120332
ENSG00000128000.15	ZNF780B	-0.0807082	-0.0242226	0.935674	0.000829314	NA	NA	NA	1	2	2	0.935674	0.0748474
ENSG00000170909.13	OSCAR	0.0806227	0.00818867	0.935742	0.00733411	NA	NA	NA	1	2	2	0.935742	0.169014
ENSG00000089351.14	GRAMD1A	0.0805661	0.00380663	0.935787	0.0238439	NA	NA	NA	1	1	1	0.935787	0.241684
ENSG00000112697.15	TMEM30A	-0.0805598	-0.00647072	0.935792	0.0120684	NA	NA	NA	1	1	1	0.935792	0.311403
ENSG00000090512.11	FETUB	0.0805209	0.212636	0.935823	1.70072e-05	NA	NA	NA	1	1	1	0.935823	0.0108448
ENSG00000142623.9	PADI1	-0.0803008	-0.00715215	0.935998	0.00803741	NA	NA	NA	1	1	1	0.935998	0.151423
ENSG00000197183.14	NOL4L	-0.0801525	-0.00394465	0.936116	0.0254317	NA	NA	NA	1	1	1	0.936116	0.228664
ENSG00000155744.9	FAM126B	0.0801235	0.201055	0.936139	2.54619e-05	NA	NA	NA	1	1	1	0.936139	0.0242869
ENSG00000176105.13	YES1	-0.0800732	-0.0138053	0.936179	0.00229986	NA	NA	NA	1	1	1	0.936179	0.104018
ENSG00000041988.15	THAP3	-0.0795504	-0.00281631	0.936595	0.0243448	NA	NA	NA	2	2	2	0.100307	0.234624
ENSG00000125618.16	PAX8	0.0795263	0.0035775	0.936614	0.0102479	NA	NA	NA	1	2	2	0.936614	0.519358
ENSG00000107890.16	ANKRD26	0.0794397	0.00472878	0.936683	0.0313413	NA	NA	NA	2	2	2	0.349847	0.558039
ENSG00000196724.12	ZNF418	0.0792045	0.0116556	0.93687	0.00298228	NA	NA	NA	1	1	1	0.93687	0.0809913
ENSG00000230628.1	RP4-781K5.6	0.0791089	0.00222965	0.936946	0.0738239	NA	NA	NA	1	1	1	0.936946	0.371807
ENSG00000135094.10	SDS	0.0788612	0.185611	0.937143	3.10839e-05	NA	NA	NA	1	1	1	0.937143	0.0189159
ENSG00000256001.1	RP11-575F12.2	0.078813	0.0404183	0.937181	0.000484422	NA	NA	NA	2	2	2	0.930043	0.0420386
ENSG00000107745.17	MICU1	-0.0788097	-0.0151257	0.937184	0.00124359	NA	NA	NA	1	1	1	0.937184	0.0548736
ENSG00000118058.20	KMT2A	0.0785608	0.016795	0.937382	0.00115986	NA	NA	NA	1	1	1	0.937382	0.147484
ENSG00000283031.1	RP11-557N21.1	0.0782758	0.0259148	0.937609	0.00083228	NA	NA	NA	2	2	2	0.691241	0.194309
ENSG00000268573.1	RP11-158H5.7	0.0782238	0.0141549	0.93765	0.00182685	NA	NA	NA	1	1	1	0.93765	0.0654188
ENSG00000260884.1	AC009120.5	-0.0782201	-1.1851	0.937653	1.04717e-06	NA	NA	NA	1	1	1	0.937653	0.00617586
ENSG00000163935.13	SFMBT1	0.0781035	0.0599433	0.937746	0.00258361	NA	NA	NA	2	2	2	0.326217	0.126584
ENSG00000162946.21	DISC1	-0.0779611	-0.0383567	0.937859	0.000318119	NA	NA	NA	1	1	1	0.937859	0.0514383
ENSG00000149115.13	TNKS1BP1	0.0778643	0.00520282	0.937936	0.0133063	NA	NA	NA	1	1	1	0.937936	0.159529
ENSG00000261308.2	FIGNL2	-0.0777995	-0.00135278	0.937988	0.109052	NA	NA	NA	2	2	2	0.06045	0.515641
ENSG00000152128.13	TMEM163	-0.0777818	-0.000491151	0.938002	0.151538	NA	NA	NA	2	2	2	0.404921	0.401868
ENSG00000159363.17	ATP13A2	-0.0777248	-0.00250741	0.938047	0.0479461	NA	NA	NA	1	1	1	0.938047	0.668818
ENSG00000180712.3	RP11-290F5.2	0.0776682	0.0033523	0.938092	0.0327356	NA	NA	NA	1	1	1	0.938092	0.401813
ENSG00000214650.2	RP11-83B20.1	0.0776368	0.0135781	0.938117	0.00236177	NA	NA	NA	1	1	1	0.938117	0.0945643
ENSG00000164949.7	GEM	-0.0775539	-0.0829062	0.938183	3.49284e-05	NA	NA	NA	2	2	2	0.869944	0.0198518
ENSG00000116237.15	ICMT	-0.0772793	-0.00874016	0.938401	0.0139581	NA	NA	NA	2	3	3	0.819728	0.401452
ENSG00000261888.1	AC144831.1	0.0772156	0.00574881	0.938452	0.0117194	NA	NA	NA	1	1	1	0.938452	0.298496
ENSG00000204060.6	FOXO6	-0.0770195	-0.00131083	0.938608	0.188991	NA	NA	NA	1	1	1	0.938608	0.962752
ENSG00000171115.3	GIMAP8	-0.0769931	-0.00706436	0.938629	0.00641104	NA	NA	NA	1	1	1	0.938629	0.122587
ENSG00000142583.17	SLC2A5	-0.0769152	-0.0212551	0.938691	0.00064142	NA	NA	NA	1	2	2	0.938691	0.115267
ENSG00000127774.6	EMC6	0.0766274	0.861824	0.93892	2.06903e-07	NA	NA	NA	1	1	1	0.93892	0.00251327
ENSG00000104918.7	RETN	0.0766261	0.0310667	0.938921	0.000511732	NA	NA	NA	1	1	1	0.938921	0.0368562
ENSG00000148200.16	NR6A1	-0.0764577	-0.00902905	0.939055	0.0040562	NA	NA	NA	1	1	1	0.939055	0.0891567
ENSG00000167685.14	ZNF444	-0.076381	-0.752825	0.939116	6.4128e-07	NA	NA	NA	1	2	2	0.939116	0.00442467
ENSG00000163521.15	GLB1L	-0.0760605	-0.00268947	0.939371	0.0566979	NA	NA	NA	1	1	1	0.939371	0.471096
ENSG00000125249.6	RAP2A	0.0757751	8.42044	0.939598	4.13714e-09	NA	NA	NA	1	1	1	0.939598	0.00029274
ENSG00000119778.14	ATAD2B	0.0757022	0.470499	0.939656	2.44122e-06	NA	NA	NA	1	1	1	0.939656	0.0105123
ENSG00000140451.12	PIF1	0.0755991	0.00552754	0.939738	0.0143942	NA	NA	NA	2	2	2	0.710142	0.32369
ENSG00000196187.11	TMEM63A	0.0755087	0.00611193	0.93981	0.00972066	NA	NA	NA	1	2	2	0.93981	0.140218
ENSG00000171798.17	KNDC1	-0.0750248	-0.0024509	0.940195	0.042613	NA	NA	NA	1	1	1	0.940195	0.328042
ENSG00000168528.11	SERINC2	-0.0749858	-0.00402609	0.940226	0.0200671	NA	NA	NA	1	1	1	0.940226	0.225032
ENSG00000181291.6	TMEM132E	0.0744391	0.0219894	0.940661	0.00106812	NA	NA	NA	1	1	1	0.940661	0.167671
ENSG00000160193.11	WDR4	-0.0743478	-0.0215076	0.940734	0.00134109	NA	NA	NA	2	2	2	0.032528	0.049793
ENSG00000176244.6	ACBD7	0.0742745	0.00637222	0.940792	0.00921365	NA	NA	NA	1	1	1	0.940792	0.276826
ENSG00000228278.3	ORM2	0.0742342	0.0266235	0.940824	0.000340926	NA	NA	NA	1	2	2	0.940824	0.0947282
ENSG00000153060.7	TEKT5	0.074189	0.00145109	0.94086	0.106921	NA	NA	NA	2	2	2	0.672756	0.525945
ENSG00000186577.12	C6orf1	0.0741563	0.0607276	0.940886	9.4912e-05	NA	NA	NA	1	1	1	0.940886	0.0198098
ENSG00000153933.9	DGKE	-0.0740987	-0.00243262	0.940932	0.0537156	NA	NA	NA	2	2	2	0.348654	0.307649
ENSG00000159111.12	MRPL10	0.0740452	0.0117095	0.940974	0.0179383	NA	NA	NA	2	2	2	0.410123	0.159378
ENSG00000183621.15	ZNF438	-0.0739917	-0.0145775	0.941017	0.00088012	NA	NA	NA	1	2	2	0.941017	0.122861
ENSG00000163219.11	ARHGAP25	-0.0738791	-0.00701183	0.941107	0.00692293	NA	NA	NA	2	2	2	0.552887	0.166767
ENSG00000099817.11	POLR2E	0.0738556	0.00602654	0.941125	0.00958944	NA	NA	NA	2	2	2	0.135635	0.182237
ENSG00000138688.15	KIAA1109	-0.0735556	-0.0220085	0.941364	0.000750904	NA	NA	NA	1	2	2	0.941364	0.0489811
ENSG00000156113.22	KCNMA1	0.0731698	0.00565575	0.941671	0.00952717	NA	NA	NA	1	2	2	0.941671	0.136852
ENSG00000054690.13	PLEKHH1	-0.0731337	-0.00145206	0.9417	0.143164	NA	NA	NA	2	2	2	0.899226	0.734085
ENSG00000152092.15	ASTN1	0.0730089	0.195706	0.941799	7.57771e-06	NA	NA	NA	1	1	1	0.941799	0.011921
ENSG00000112699.10	GMDS	-0.0729717	-0.00382978	0.941829	0.018968	NA	NA	NA	2	2	2	0.830153	0.271293
ENSG00000138592.13	USP8	-0.0728091	-0.0114907	0.941958	0.00210185	NA	NA	NA	1	1	1	0.941958	0.0695345
ENSG00000138160.5	KIF11	-0.0726671	-1.31909	0.942071	2.59509e-07	NA	NA	NA	1	1	1	0.942071	0.00220606
ENSG00000165188.13	RNF183	-0.0725968	-0.47526	0.942127	3.43154e-06	NA	NA	NA	1	1	1	0.942127	0.00628498
ENSG00000130294.15	KIF1A	0.072575	0.00457553	0.942144	0.0161376	NA	NA	NA	2	2	2	0.849521	0.0976665
ENSG00000093134.14	VNN3	-0.0721368	-0.00455054	0.942493	0.0148048	NA	NA	NA	1	2	2	0.942493	0.177122
ENSG00000063046.17	EIF4B	0.0721318	0.00394695	0.942497	0.00670863	NA	NA	NA	1	1	1	0.942497	0.264508
ENSG00000114200.9	BCHE	-0.0719019	-0.00580387	0.94268	0.00956741	NA	NA	NA	1	1	1	0.94268	0.173505
ENSG00000184254.16	ALDH1A3	0.0718114	0.00232653	0.942752	0.0492799	NA	NA	NA	1	2	2	0.942752	0.395439
ENSG00000144120.12	TMEM177	0.0715995	0.000342155	0.942921	0.0795589	NA	NA	NA	2	2	2	0.379027	0.582652
ENSG00000158715.5	SLC45A3	-0.0715576	-0.0697045	0.942954	4.9127e-05	NA	NA	NA	1	2	2	0.942954	0.0278748
ENSG00000144713.12	RPL32	-0.0715362	-0.0295109	0.942971	0.000355555	NA	NA	NA	2	2	2	0.873541	0.0579884
ENSG00000272970.1	RP11-329B9.4	-0.0714102	-0.00268633	0.943071	0.056891	NA	NA	NA	2	2	2	0.57086	0.217413
ENSG00000105879.11	CBLL1	0.0711781	0.00892143	0.943256	0.00305084	NA	NA	NA	1	1	1	0.943256	0.0830584
ENSG00000126777.17	KTN1	0.071065	0.228148	0.943346	8.35364e-06	NA	NA	NA	1	1	1	0.943346	0.00955957
ENSG00000185418.15	TARSL2	0.0708942	0.040907	0.943482	0.000232487	NA	NA	NA	1	2	2	0.943482	0.0547339
ENSG00000248538.6	RP11-10A14.5	0.070624	0.00561346	0.943697	0.00793573	NA	NA	NA	1	2	2	0.943697	0.49221
ENSG00000111752.10	PHC1	-0.0706177	-0.0093319	0.943702	0.00371994	NA	NA	NA	1	2	2	0.943702	0.368092
ENSG00000005187.11	ACSM3	-0.0704296	-0.0391131	0.943852	0.00163707	NA	NA	NA	2	2	2	0.505041	0.0921531
ENSG00000198203.9	SULT1C2	-0.0703891	-0.00165902	0.943884	0.0835348	NA	NA	NA	1	2	2	0.943884	0.444841
ENSG00000179532.12	DNHD1	-0.0702345	-0.00723968	0.944007	0.0064524	NA	NA	NA	1	3	3	0.944007	0.121
ENSG00000081760.16	AACS	0.0698815	0.00780008	0.944288	0.00227102	NA	NA	NA	1	1	1	0.944288	0.108589
ENSG00000173726.10	TOMM20	-0.0698639	-0.0126437	0.944302	0.00211548	NA	NA	NA	1	1	1	0.944302	0.0862091
ENSG00000136478.7	TEX2	0.0696905	0.0139697	0.94444	0.00166288	NA	NA	NA	1	1	1	0.94444	0.315898
ENSG00000267680.5	ZNF224	0.0696189	0.0129782	0.944497	0.00155303	NA	NA	NA	1	1	1	0.944497	0.117967
ENSG00000196421.8	LINC00176	0.0693306	0.00573848	0.944726	0.011183	NA	NA	NA	2	2	2	0.884405	0.253311
ENSG00000170222.11	ADPRM	0.0683965	0.00650578	0.94547	0.00731956	NA	NA	NA	1	1	1	0.94547	0.112208
ENSG00000133028.10	SCO1	-0.0683965	-0.00341719	0.94547	0.0265304	NA	NA	NA	1	1	1	0.94547	0.213626
ENSG00000214517.9	PPME1	0.0683848	0.00672205	0.945479	0.00212132	NA	NA	NA	2	2	2	0.393207	0.209811
ENSG00000172817.3	CYP7B1	0.0683589	0.00797276	0.9455	0.00434223	NA	NA	NA	2	2	2	0.430112	0.0915863
ENSG00000140995.16	DEF8	-0.0682718	-0.00165773	0.945569	0.0510608	NA	NA	NA	3	4	4	0.551959	0.471481
ENSG00000198420.9	TCAF1	0.0681028	0.0498564	0.945704	0.0102161	NA	NA	NA	2	2	2	0.030071	0.195018
ENSG00000148057.15	IDNK	0.0680422	0.00849423	0.945752	0.00375561	NA	NA	NA	1	1	1	0.945752	0.0972425
ENSG00000140876.11	NUDT7	0.0678625	0.00297589	0.945895	0.022946	NA	NA	NA	2	3	3	0.744019	0.471342
ENSG00000135040.15	NAA35	-0.0678413	-0.00536991	0.945912	0.0114132	NA	NA	NA	1	1	1	0.945912	0.177098
ENSG00000132970.12	WASF3	0.0677566	0.000873175	0.945979	0.189228	NA	NA	NA	2	3	3	0.431455	0.658921
ENSG00000117597.17	DIEXF	0.0676561	0.0179953	0.946059	0.00107424	NA	NA	NA	2	2	2	0.011216	0.0510191
ENSG00000181652.19	ATG9B	-0.0675398	-0.0619327	0.946152	7.77229e-05	NA	NA	NA	1	1	1	0.946152	0.0401242
ENSG00000164692.17	COL1A2	0.0673086	0.0862106	0.946336	2.38924e-05	NA	NA	NA	1	1	1	0.946336	0.0093492
ENSG00000148459.15	PDSS1	-0.0671328	-0.00294244	0.946476	0.0296431	NA	NA	NA	1	1	1	0.946476	0.244015
ENSG00000072609.17	CHFR	-0.0668816	-0.00573726	0.946676	0.00775331	NA	NA	NA	1	1	1	0.946676	0.147283
ENSG00000070770.8	CSNK2A2	0.0663167	0.00763632	0.947126	0.00322088	NA	NA	NA	2	2	2	0.922045	0.123024
ENSG00000135324.5	MRAP2	-0.0662122	-0.00927094	0.947209	0.00563557	NA	NA	NA	2	2	2	0.809062	0.234171
ENSG00000197747.8	S100A10	0.0661405	0.00170639	0.947266	0.0948349	NA	NA	NA	1	2	2	0.947266	0.447144
ENSG00000113248.5	PCDHB15	-0.0660877	-0.0364081	0.947308	0.000195337	NA	NA	NA	1	2	2	0.947308	0.0843493
ENSG00000255198.4	SNHG9	0.065883	0.0011287	0.947471	0.188406	NA	NA	NA	1	1	1	0.947471	0.621068
ENSG00000260517.2	RP11-426C22.5	0.0658402	0.00191989	0.947505	0.0405356	NA	NA	NA	2	2	2	0.645539	0.18089
ENSG00000198133.8	TMEM229B	0.0658102	0.00495715	0.947529	0.0106748	NA	NA	NA	2	2	2	0.899226	0.141763
ENSG00000244474.5	UGT1A4	-0.0657574	-0.011354	0.947571	0.0018052	NA	NA	NA	1	1	1	0.947571	0.063502
ENSG00000122642.10	FKBP9	-0.0656799	-0.00241517	0.947633	0.0445739	NA	NA	NA	2	2	2	0.920967	0.229019
ENSG00000163412.12	EIF4E3	0.0655455	0.00190312	0.94774	0.0747959	NA	NA	NA	2	2	2	0.46989	0.484288
ENSG00000248174.5	RP11-148L24.1	-0.0654998	-0.00118819	0.947776	0.0859119	NA	NA	NA	2	2	2	0.357729	0.475812
ENSG00000119681.11	LTBP2	0.0654974	0.448369	0.947778	1.50447e-06	NA	NA	NA	1	1	1	0.947778	0.00590362
ENSG00000241685.9	ARPC1A	0.0653077	0.0495075	0.947929	5.95653e-05	NA	NA	NA	1	1	1	0.947929	0.035126
ENSG00000250742.2	RP11-834C11.4	0.0652437	0.0443776	0.94798	9.50545e-05	NA	NA	NA	1	1	1	0.94798	0.0655962
ENSG00000163071.10	SPATA18	-0.0652424	-0.00583709	0.947981	0.00526253	NA	NA	NA	1	1	1	0.947981	0.129859
ENSG00000121570.12	DPPA4	0.0652371	0.358817	0.947985	8.6844e-06	NA	NA	NA	2	2	2	0.131928	0.0198237
ENSG00000234223.2	AC003988.1	0.0651871	0.0204385	0.948025	0.000626507	NA	NA	NA	1	1	1	0.948025	0.0403161
ENSG00000267034.1	RP11-384O8.1	-0.0650038	-0.579333	0.948171	1.12168e-06	NA	NA	NA	1	1	1	0.948171	0.00438608
ENSG00000103199.13	ZNF500	0.0649625	0.000636553	0.948204	0.0978444	NA	NA	NA	2	2	2	0.364336	0.345351
ENSG00000131778.18	CHD1L	-0.0649522	-0.00259068	0.948212	0.0345664	NA	NA	NA	2	3	3	0.446054	0.302611
ENSG00000184292.6	TACSTD2	0.0649401	0.0160993	0.948222	0.00074352	NA	NA	NA	2	2	2	0.437635	0.0658505
ENSG00000197780.9	TAF13	-0.0646877	0.0227668	0.948423	0.00867678	NA	NA	NA	2	2	2	0.057954	0.156837
ENSG00000153767.9	GTF2E1	0.0646408	0.00510229	0.94846	0.00928642	NA	NA	NA	1	1	1	0.94846	0.135429
ENSG00000111215.11	PRR4	0.0644436	0.00160445	0.948617	0.109652	NA	NA	NA	1	1	1	0.948617	0.439404
ENSG00000133424.20	LARGE1	-0.0643645	-0.0145206	0.94868	0.0012784	NA	NA	NA	1	1	1	0.94868	0.0490339
ENSG00000151929.9	BAG3	0.0643406	0.0183455	0.948699	0.000650011	NA	NA	NA	1	1	1	0.948699	0.0388107
ENSG00000111445.13	RFC5	-0.0642603	-0.0418637	0.948763	0.000145321	NA	NA	NA	1	1	1	0.948763	0.0234571
ENSG00000175198.15	PCCA	-0.0641121	-0.0156914	0.948881	0.000882436	NA	NA	NA	1	1	1	0.948881	0.0442917
ENSG00000007047.14	MARK4	-0.0636512	-0.0235013	0.949248	0.000202605	NA	NA	NA	1	1	1	0.949248	0.189904
ENSG00000175193.13	PARL	-0.0635381	-0.0120113	0.949338	0.00143326	NA	NA	NA	1	1	1	0.949338	0.0618586
ENSG00000283240.1	RP11-239A17.1	-0.0634766	-0.00102834	0.949387	0.209466	NA	NA	NA	1	1	1	0.949387	0.650561
ENSG00000158092.6	NCK1	0.0634301	0.00826839	0.949424	0.0034744	NA	NA	NA	1	1	1	0.949424	0.14755
ENSG00000135744.7	AGT	0.0633774	0.0058889	0.949466	0.00784232	NA	NA	NA	1	1	1	0.949466	0.352188
ENSG00000228300.13	C19orf24	0.063022	0.00652548	0.949749	0.00546896	NA	NA	NA	1	2	2	0.949749	0.129033
ENSG00000198182.12	ZNF607	-0.0628135	-0.00341522	0.949915	0.0137272	NA	NA	NA	1	1	1	0.949915	0.227218
ENSG00000250571.6	GLI4	0.0628135	0.00877741	0.949915	0.00364611	NA	NA	NA	1	1	1	0.949915	0.199717
ENSG00000197603.13	C5orf42	0.0627445	0.0038232	0.94997	0.00761127	NA	NA	NA	2	2	2	0.561278	0.202702
ENSG00000178921.13	PFAS	0.0627326	0.0143568	0.949979	0.00299537	NA	NA	NA	2	2	2	0.840073	0.100604
ENSG00000144815.15	NXPE3	0.0626741	0.00773891	0.950026	0.00537186	NA	NA	NA	1	2	2	0.950026	0.404966
ENSG00000197566.9	ZNF624	0.062639	0.0029363	0.950054	0.0198337	NA	NA	NA	1	1	1	0.950054	0.33716
ENSG00000167380.16	ZNF226	-0.062639	-0.00998093	0.950054	0.00170639	NA	NA	NA	1	1	1	0.950054	0.0884687
ENSG00000149328.14	GLB1L2	0.0625735	0.00237631	0.950106	0.0482187	NA	NA	NA	2	2	2	0.497453	0.334433
ENSG00000128928.8	IVD	-0.0625448	-0.00476864	0.950129	0.00761366	NA	NA	NA	1	2	2	0.950129	0.278486
ENSG00000120697.8	ALG5	-0.0625352	-0.0206069	0.950137	0.0013208	NA	NA	NA	2	2	2	0.226491	0.0789933
ENSG00000228697.2	RP5-968D22.3	-0.0624983	-0.00376547	0.950166	0.016672	NA	NA	NA	1	1	1	0.950166	0.253886
ENSG00000140006.11	WDR89	0.0624569	0.0146332	0.950199	0.00132956	NA	NA	NA	1	1	1	0.950199	0.145013
ENSG00000261526.2	CTB-31O20.2	-0.0624087	-0.00644987	0.950237	0.00511506	NA	NA	NA	2	2	2	0.914337	0.0695819
ENSG00000149480.6	MTA2	-0.0624054	-0.0115667	0.95024	0.00192281	NA	NA	NA	1	1	1	0.95024	0.0686454
ENSG00000142937.11	RPS8	0.0623189	0.00564308	0.950309	0.00689833	NA	NA	NA	2	2	2	0.558876	0.172046
ENSG00000136295.14	TTYH3	0.0622823	0.00807109	0.950338	0.00313008	NA	NA	NA	1	1	1	0.950338	0.0842513
ENSG00000270020.1	RP11-463O9.9	-0.0622429	-0.00135074	0.950369	0.279847	NA	NA	NA	2	3	3	0.94995	0.939777
ENSG00000169696.15	ASPSCR1	-0.062079	-0.00165237	0.9505	0.0267979	NA	NA	NA	2	2	2	0.385669	0.235185
ENSG00000159399.9	HK2	0.0620514	0.00418507	0.950522	0.0111555	NA	NA	NA	2	2	2	0.58944	0.154537
ENSG00000012124.16	CD22	-0.0620114	-0.000562087	0.950554	0.903503	NA	NA	NA	2	2	2	0.686083	0.911659
ENSG00000102924.11	CBLN1	-0.0618036	-0.00122355	0.950719	0.157215	NA	NA	NA	2	2	2	0.399087	0.798955
ENSG00000142627.12	EPHA2	-0.0614649	-0.00267769	0.950989	0.0328466	NA	NA	NA	1	2	2	0.950989	0.257685
ENSG00000178409.13	BEND3	0.0614046	0.168377	0.951037	6.32308e-06	NA	NA	NA	1	1	1	0.951037	0.00843343
ENSG00000121067.17	SPOP	0.0613054	0.0205641	0.951116	0.000818622	NA	NA	NA	1	1	1	0.951116	0.0726023
ENSG00000114784.3	EIF1B	0.061284	0.0323725	0.951133	0.000364577	NA	NA	NA	1	1	1	0.951133	0.0583211
ENSG00000148690.11	FRA10AC1	-0.0611798	-0.00129236	0.951216	0.117816	NA	NA	NA	2	2	2	0.646474	0.32118
ENSG00000184828.9	ZBTB7C	-0.0611761	-0.011346	0.951219	0.00163813	NA	NA	NA	1	2	2	0.951219	0.127799
ENSG00000131127.13	ZNF141	-0.0611267	-0.00500614	0.951258	0.0029902	NA	NA	NA	2	2	2	0.685428	0.0972722
ENSG00000258839.3	MC1R	0.0611078	0.0020416	0.951273	0.0328118	NA	NA	NA	2	2	2	0.768956	0.294632
ENSG00000109182.11	CWH43	0.0610819	0.00237359	0.951294	0.0419426	NA	NA	NA	1	1	1	0.951294	0.278903
ENSG00000103540.16	CCP110	-0.0609005	-0.00813622	0.951438	0.00864071	NA	NA	NA	2	2	2	0.099766	0.181266
ENSG00000089094.18	KDM2B	-0.0608923	-1.35946	0.951445	2.43883e-07	NA	NA	NA	1	1	1	0.951445	0.00332264
ENSG00000130943.6	PKDREJ	-0.060814	0.00207032	0.951507	0.100053	NA	NA	NA	2	2	2	0.171576	0.471255
ENSG00000100503.23	NIN	0.0607583	0.00727732	0.951552	0.00461966	NA	NA	NA	2	2	2	0.803808	0.157838
ENSG00000025156.12	HSF2	-0.06063	-0.00226687	0.951654	0.0338717	NA	NA	NA	2	2	2	0.098644	0.272657
ENSG00000176102.11	CSTF3	0.0606236	0.0202195	0.951659	0.00125988	NA	NA	NA	1	1	1	0.951659	0.119043
ENSG00000253522.5	MIR3142HG	0.0603021	0.262443	0.951915	1.22032e-05	NA	NA	NA	1	1	1	0.951915	0.0125399
ENSG00000184281.14	TSSC4	-0.0602864	-0.202834	0.951928	0.00010066	NA	NA	NA	2	2	2	0.015639	0.0315595
ENSG00000186283.13	TOR3A	-0.0599468	-0.0234151	0.952198	0.000385535	NA	NA	NA	1	1	1	0.952198	0.0594915
ENSG00000087250.8	MT3	-0.0598865	-0.357048	0.952246	3.3903e-06	NA	NA	NA	1	1	1	0.952246	0.00797372
ENSG00000139636.15	LMBR1L	-0.0592663	-0.00481466	0.95274	0.00788281	NA	NA	NA	1	1	1	0.95274	0.134381
ENSG00000072736.18	NFATC3	-0.0591659	-0.0040762	0.95282	0.0131582	NA	NA	NA	1	1	1	0.95282	0.165105
ENSG00000102890.14	ELMO3	0.059083	0.00523732	0.952886	0.00868187	NA	NA	NA	1	2	2	0.952886	0.133083
ENSG00000121552.3	CSTA	-0.0589415	0.00182866	0.952999	0.0314212	NA	NA	NA	2	3	3	0.175178	0.36115
ENSG00000245060.6	LINC00847	0.058798	0.00191117	0.953113	0.0532993	NA	NA	NA	1	1	1	0.953113	0.884797
ENSG00000086598.10	TMED2	0.0587026	0.0633795	0.953189	5.99687e-05	NA	NA	NA	1	1	1	0.953189	0.0162671
ENSG00000110002.15	VWA5A	0.0586875	0.0288785	0.953201	0.000177747	NA	NA	NA	1	1	1	0.953201	0.0407223
ENSG00000091140.13	DLD	-0.0586205	-0.0157932	0.953254	0.00342209	NA	NA	NA	2	2	2	0.158919	0.073595
ENSG00000150457.8	LATS2	-0.0586197	-0.00331464	0.953255	0.0156227	NA	NA	NA	1	1	1	0.953255	0.187954
ENSG00000160932.10	LY6E	-0.0586109	-0.0507993	0.953262	0.000424701	NA	NA	NA	1	1	1	0.953262	0.0739774
ENSG00000109775.10	UFSP2	0.0584565	0.00720487	0.953385	0.00505126	NA	NA	NA	1	1	1	0.953385	0.165305
ENSG00000139329.4	LUM	-0.0583121	-0.591565	0.9535	4.99051e-07	NA	NA	NA	1	2	2	0.9535	0.00362428
ENSG00000135047.14	CTSL	-0.0581929	-0.0198864	0.953595	0.000987614	NA	NA	NA	1	1	1	0.953595	0.151259
ENSG00000167550.10	RHEBL1	0.0581602	0.0131671	0.953621	0.00068647	NA	NA	NA	1	2	2	0.953621	0.104199
ENSG00000276136.1	RP11-50I19.2	-0.0579355	-0.00614841	0.9538	0.00461934	NA	NA	NA	1	1	1	0.9538	0.112712
ENSG00000107186.16	MPDZ	0.057897	0.0926695	0.953831	0.000132453	NA	NA	NA	2	2	2	0.760342	0.0626823
ENSG00000196275.13	GTF2IRD2	-0.0578389	-0.000926381	0.953877	0.331508	NA	NA	NA	2	2	2	0.802134	0.569296
ENSG00000140961.12	OSGIN1	0.057536	0.00164593	0.954118	0.0559268	NA	NA	NA	3	3	3	0.794098	0.170769
ENSG00000197930.12	ERO1A	0.057535	0.0399675	0.954119	0.000306804	NA	NA	NA	1	1	1	0.954119	0.0671295
ENSG00000103248.18	MTHFSD	-0.0574636	-0.000482609	0.954176	0.0824608	NA	NA	NA	3	3	3	0.679737	0.850022
ENSG00000170421.12	KRT8	-0.0573982	-0.00515399	0.954228	0.00618076	NA	NA	NA	1	1	1	0.954228	0.116609
ENSG00000137825.10	ITPKA	-0.0573367	-0.0554767	0.954277	0.00013725	NA	NA	NA	1	1	1	0.954277	0.0533197
ENSG00000165996.13	HACD1	0.0572965	0.00484197	0.954309	0.00396296	NA	NA	NA	1	2	2	0.954309	0.272616
ENSG00000166140.17	ZFYVE19	-0.057164	-0.000303313	0.954415	0.147388	NA	NA	NA	2	2	2	0.220673	0.570802
ENSG00000005156.11	LIG3	0.0571346	0.00181094	0.954438	0.056018	NA	NA	NA	1	1	1	0.954438	0.334633
ENSG00000169903.6	TM4SF4	0.0570862	0.0045465	0.954476	0.0191327	NA	NA	NA	4	4	4	0.397008	0.152849
ENSG00000148677.6	ANKRD1	0.0570128	0.0110179	0.954535	0.00143289	NA	NA	NA	1	2	2	0.954535	0.0599025
ENSG00000104833.11	TUBB4A	0.0569977	0.00484688	0.954547	0.0183978	NA	NA	NA	1	2	2	0.954547	0.318556
ENSG00000125869.9	LAMP5	-0.0569885	-0.00803762	0.954554	0.00332363	NA	NA	NA	2	2	2	0.955307	0.103859
ENSG00000007392.16	LUC7L	-0.0569011	-0.0666797	0.954624	4.44777e-05	NA	NA	NA	1	1	1	0.954624	0.0198261
ENSG00000020577.13	SAMD4A	-0.056822	-0.031261	0.954687	0.000209667	NA	NA	NA	1	2	2	0.954687	0.0362752
ENSG00000198075.9	SULT1C4	0.0567767	0.00119404	0.954723	0.0172743	NA	NA	NA	2	2	2	0.535719	0.167117
ENSG00000213160.9	KLHL23	-0.0566801	-0.00446079	0.9548	0.0055263	NA	NA	NA	1	2	2	0.9548	0.186514
ENSG00000114850.6	SSR3	0.0565383	0.0834707	0.954913	2.93233e-05	NA	NA	NA	1	1	1	0.954913	0.0119922
ENSG00000145777.14	TSLP	-0.056419	-0.00406923	0.955008	0.0120182	NA	NA	NA	1	1	1	0.955008	0.160227
ENSG00000229017.6	LINC01277	-0.0562807	-0.00197293	0.955118	0.0176291	NA	NA	NA	3	3	3	0.795074	0.188679
ENSG00000154889.16	MPPE1	0.0562006	0.00170116	0.955182	0.0742547	NA	NA	NA	1	2	2	0.955182	0.374451
ENSG00000163631.16	ALB	0.0561316	6.62048	0.955237	9.52679e-09	NA	NA	NA	1	2	2	0.955237	0.000444227
ENSG00000077157.21	PPP1R12B	-0.0561165	-0.192884	0.955249	5.25843e-06	NA	NA	NA	1	1	1	0.955249	0.00700421
ENSG00000167664.8	TMIGD2	-0.0561116	-0.00533909	0.955253	0.00736387	NA	NA	NA	2	2	2	0.317235	0.12462
ENSG00000254901.7	BORCS8	0.0560452	0.00167283	0.955306	0.0504353	NA	NA	NA	3	3	3	0.606326	0.235954
ENSG00000196569.11	LAMA2	-0.0559897	-0.131697	0.95535	2.0385e-05	NA	NA	NA	1	1	1	0.95535	0.0133716
ENSG00000128309.16	MPST	0.0558957	0.00148737	0.955425	0.0387892	NA	NA	NA	3	3	3	0.147302	0.251385
ENSG00000108510.9	MED13	-0.0557956	0.000893471	0.955505	0.00312582	NA	NA	NA	2	2	2	0.508406	0.129702
ENSG00000274922.1	RP11-88E10.5	-0.0556981	-0.000557714	0.955582	0.35211	NA	NA	NA	3	3	3	0.664939	0.470979
ENSG00000175315.2	CST6	-0.0556922	-0.166551	0.955587	8.03121e-06	NA	NA	NA	1	1	1	0.955587	0.0122725
ENSG00000131634.13	TMEM204	-0.0556571	-0.0146381	0.955615	0.00226251	NA	NA	NA	2	2	2	0.456099	0.126437
ENSG00000183186.7	C2CD4C	0.055575	0.00149251	0.95568	0.0877238	NA	NA	NA	2	2	2	0.279707	0.425982
ENSG00000139160.13	ETFBKMT	-0.0555139	-0.0154783	0.955729	0.00161247	NA	NA	NA	2	2	2	0.740661	0.231101
ENSG00000141665.11	FBXO15	0.0553935	0.00302176	0.955825	0.0288428	NA	NA	NA	1	1	1	0.955825	0.391494
ENSG00000155729.12	KCTD18	-0.0553483	-0.00670964	0.955861	0.0017658	NA	NA	NA	1	1	1	0.955861	0.125789
ENSG00000075785.12	RAB7A	0.055283	0.366044	0.955913	1.72529e-06	NA	NA	NA	1	1	1	0.955913	0.00346133
ENSG00000122203.14	KIAA1191	-0.0550571	-0.0432489	0.956093	0.000117972	NA	NA	NA	1	1	1	0.956093	0.0350761
ENSG00000113569.15	NUP155	-0.054909	-0.0409153	0.956211	6.58091e-05	NA	NA	NA	1	1	1	0.956211	0.0176217
ENSG00000145198.14	VWA5B2	-0.05487	-0.0169792	0.956242	0.0114929	NA	NA	NA	2	2	2	0.339618	0.404934
ENSG00000107140.15	TESK1	0.0547797	0.113181	0.956314	1.07713e-05	NA	NA	NA	1	1	1	0.956314	0.0121575
ENSG00000254531.1	FLJ20021	-0.0546391	-0.00176005	0.956426	0.0507498	NA	NA	NA	1	1	1	0.956426	0.336354
ENSG00000138814.16	PPP3CA	0.0546391	0.0543922	0.956426	5.31388e-05	NA	NA	NA	1	1	1	0.956426	0.0108839
ENSG00000168884.14	TNIP2	0.0544696	0.00688704	0.956561	0.0037355	NA	NA	NA	1	1	1	0.956561	0.219398
ENSG00000174125.7	TLR1	-0.0543027	-0.00268521	0.956694	0.0391323	NA	NA	NA	1	1	1	0.956694	0.318039
ENSG00000146826.16	C7orf43	-0.0541948	-0.02163	0.95678	0.000319654	NA	NA	NA	1	1	1	0.95678	0.0264448
ENSG00000100109.16	TFIP11	0.0534787	0.00315226	0.95735	0.0117298	NA	NA	NA	2	2	2	0.786116	0.137467
ENSG00000011258.15	MBTD1	0.0533137	0.0165068	0.957482	0.000769717	NA	NA	NA	1	1	1	0.957482	0.0582791
ENSG00000152253.8	SPC25	-0.0531831	-0.26526	0.957586	4.37123e-06	NA	NA	NA	1	2	2	0.957586	0.00675185
ENSG00000198515.13	CNGA1	0.053162	0.00241905	0.957603	0.228753	NA	NA	NA	2	2	2	0.41002	0.535783
ENSG00000136270.13	TBRG4	0.0529597	0.00333568	0.957764	0.0154069	NA	NA	NA	1	1	1	0.957764	0.17028
ENSG00000231106.2	LINC01436	-0.052918	-0.000983426	0.957797	0.210123	NA	NA	NA	2	2	2	0.759816	0.70494
ENSG00000272636.3	DOC2B	0.0528008	0.00752716	0.957891	0.00846309	NA	NA	NA	2	2	2	0.145163	0.145216
ENSG00000073849.14	ST6GAL1	-0.0525769	-0.0109491	0.958069	0.00101026	NA	NA	NA	1	1	1	0.958069	0.058909
ENSG00000149100.12	EIF3M	0.0524383	0.0118434	0.958179	0.0010273	NA	NA	NA	2	2	2	0.474954	0.10851
ENSG00000164074.14	ABHD18	0.0524125	0.0389256	0.9582	0.000145402	NA	NA	NA	1	2	2	0.9582	0.0811292
ENSG00000108352.11	RAPGEFL1	0.0523749	0.0102458	0.95823	0.00134252	NA	NA	NA	1	1	1	0.95823	0.187979
ENSG00000087258.14	GNAO1	-0.0523284	-0.0244675	0.958267	0.000122045	NA	NA	NA	1	1	1	0.958267	0.0531725
ENSG00000157303.10	SUSD3	-0.0523247	-0.00548803	0.95827	0.0071491	NA	NA	NA	1	1	1	0.95827	0.219569
ENSG00000169242.11	EFNA1	-0.0521653	0.0471407	0.958397	0.000593181	NA	NA	NA	2	2	2	0.366812	0.0390428
ENSG00000131849.11	ZNF132	0.0520152	0.000939515	0.958517	0.187081	NA	NA	NA	2	2	2	0.797495	0.41473
ENSG00000183307.3	CECR6	-0.0519984	-0.00419615	0.95853	0.010565	NA	NA	NA	1	1	1	0.95853	0.149184
ENSG00000137628.16	DDX60	-0.0519758	-0.0207562	0.958548	0.000312906	NA	NA	NA	1	1	1	0.958548	0.0766036
ENSG00000178053.17	MLF1	0.0517499	0.00307288	0.958728	0.017768	NA	NA	NA	1	1	1	0.958728	0.248627
ENSG00000177628.15	GBA	-0.0516203	-0.00675286	0.958831	0.00425331	NA	NA	NA	2	2	2	0.298418	0.101179
ENSG00000147804.9	SLC39A4	-0.0514035	-0.00131512	0.959004	0.105442	NA	NA	NA	1	1	1	0.959004	0.418973
ENSG00000152443.12	ZNF776	-0.0512742	-0.0133425	0.959107	0.00068688	NA	NA	NA	1	1	1	0.959107	0.0531385
ENSG00000274422.1	LL22NC03-2H8.5	-0.0511977	-0.00185047	0.959168	0.0476454	NA	NA	NA	1	1	1	0.959168	0.328565
ENSG00000099958.14	DERL3	-0.0511374	-0.00267314	0.959216	0.00637623	NA	NA	NA	1	2	2	0.959216	0.264108
ENSG00000104133.14	SPG11	-0.0511337	-0.0100162	0.959219	0.00145428	NA	NA	NA	1	1	1	0.959219	0.0535132
ENSG00000283297.1	RP4-816N1.8	-0.0510725	-0.0134357	0.959268	0.00101182	NA	NA	NA	2	2	2	0.047177	0.0845683
ENSG00000079974.17	RABL2B	0.0507585	0.0122715	0.959518	0.00165748	NA	NA	NA	1	2	2	0.959518	0.0649472
ENSG00000155970.11	MICU3	-0.0506416	-0.00050207	0.959611	0.00231257	NA	NA	NA	2	2	2	0.360212	0.117728
ENSG00000254415.3	SIGLEC14	-0.050561	-0.00139859	0.959675	0.176071	NA	NA	NA	2	2	2	0.317337	0.712101
ENSG00000133943.20	C14orf159	-0.0503619	-0.031298	0.959834	0.000157548	NA	NA	NA	1	1	1	0.959834	0.0192984
ENSG00000198408.13	MGEA5	0.050323	0.186594	0.959865	6.49312e-06	NA	NA	NA	1	1	1	0.959865	0.0115974
ENSG00000271590.1	RP11-181E10.3	-0.0502753	-0.0101336	0.959903	0.00136123	NA	NA	NA	1	1	1	0.959903	0.0596037
ENSG00000144908.13	ALDH1L1	-0.0500831	-0.00214827	0.960056	0.0646105	NA	NA	NA	2	2	2	0.5362	0.206832
ENSG00000164066.12	INTU	0.0499833	0.0113	0.960136	0.000805884	NA	NA	NA	2	2	2	0.387516	0.122977
ENSG00000244607.5	CCDC13	-0.0496567	-0.00205525	0.960396	0.0391942	NA	NA	NA	1	2	2	0.960396	0.36492
ENSG00000100983.9	GSS	-0.049381	-0.107882	0.960616	0.00223529	NA	NA	NA	2	2	2	0.327223	0.24152
ENSG00000187097.12	ENTPD5	-0.0493304	-0.0030535	0.960656	0.014145	NA	NA	NA	1	1	1	0.960656	0.313411
ENSG00000101181.17	MTG2	0.0492175	0.0030285	0.960746	0.0166708	NA	NA	NA	1	1	1	0.960746	0.228166
ENSG00000101417.11	PXMP4	0.0488711	0.165713	0.961022	4.34242e-06	NA	NA	NA	1	2	2	0.961022	0.0115139
ENSG00000107897.18	ACBD5	-0.0488398	-0.0117661	0.961047	0.000472773	NA	NA	NA	1	2	2	0.961047	0.131225
ENSG00000119125.16	GDA	-0.0486574	-0.00956698	0.961192	0.00241653	NA	NA	NA	2	2	2	0.480108	0.0728674
ENSG00000128534.7	LSM8	0.048639	0.00538728	0.961207	0.00616153	NA	NA	NA	1	2	2	0.961207	0.112858
ENSG00000136144.11	RCBTB1	-0.0486264	-0.00296062	0.961217	0.0136487	NA	NA	NA	1	1	1	0.961217	0.215495
ENSG00000166169.16	POLL	0.0486151	0.00781049	0.961226	0.00237576	NA	NA	NA	1	1	1	0.961226	0.0732348
ENSG00000109270.12	LAMTOR3	-0.0485739	0.00797425	0.961259	0.00278244	NA	NA	NA	2	2	2	0.621157	0.136404
ENSG00000134001.12	EIF2S1	-0.0485562	-0.0216062	0.961273	0.000246908	NA	NA	NA	1	1	1	0.961273	0.0557709
ENSG00000265681.7	RPL17	-0.0484972	-0.109364	0.96132	6.94724e-06	NA	NA	NA	1	2	2	0.96132	0.00894263
ENSG00000136636.12	KCTD3	-0.0483102	-1.63895	0.961469	5.41075e-08	NA	NA	NA	1	1	1	0.961469	0.000364868
ENSG00000228262.8	LINC01320	0.0481998	0.0650679	0.961557	2.93804e-05	NA	NA	NA	1	1	1	0.961557	0.01105
ENSG00000164879.6	CA3	0.0481785	0.00216997	0.961574	0.0340325	NA	NA	NA	1	1	1	0.961574	0.264519
ENSG00000267053.6	CTD-3162L10.1	-0.047979	-0.00252705	0.961733	0.0217317	NA	NA	NA	1	3	3	0.961733	0.326468
ENSG00000095574.11	IKZF5	0.0478623	0.00553043	0.961826	0.00412216	NA	NA	NA	1	1	1	0.961826	0.0909513
ENSG00000107521.18	HPS1	-0.0477358	-0.0017797	0.961927	0.0296146	NA	NA	NA	2	2	2	0.691592	0.242648
ENSG00000174576.9	NPAS4	0.0477356	0.638535	0.961927	4.84523e-07	NA	NA	NA	1	1	1	0.961927	0.00236165
ENSG00000103168.16	TAF1C	-0.0475408	-0.00115353	0.962082	0.115263	NA	NA	NA	2	3	3	0.784833	0.478136
ENSG00000198876.12	DCAF12	-0.0474704	0.228263	0.962138	3.68032e-06	NA	NA	NA	2	2	2	0.403693	0.00442659
ENSG00000196655.11	TRAPPC4	0.0473102	0.00223616	0.962266	0.0212935	NA	NA	NA	1	1	1	0.962266	0.263845
ENSG00000124795.14	DEK	0.0473102	0.00761827	0.962266	0.00197311	NA	NA	NA	1	2	2	0.962266	0.0782329
ENSG00000281392.1	LINC00506	0.0473077	0.00659248	0.962268	0.00391227	NA	NA	NA	1	1	1	0.962268	0.146834
ENSG00000148842.17	CNNM2	-0.0472412	-0.0245554	0.962321	0.000139207	NA	NA	NA	1	1	1	0.962321	0.0423533
ENSG00000111696.11	NT5DC3	0.0469799	0.000771385	0.962529	0.268845	NA	NA	NA	3	3	3	0.62414	0.820303
ENSG00000169490.16	TM2D2	-0.0468884	-0.00462121	0.962602	0.0058288	NA	NA	NA	2	2	2	0.245774	0.100949
ENSG00000182541.17	LIMK2	0.0468798	0.0262838	0.962609	0.000178087	NA	NA	NA	1	1	1	0.962609	0.0212298
ENSG00000109971.13	HSPA8	0.046792	0.0916523	0.962679	2.12766e-05	NA	NA	NA	1	1	1	0.962679	0.0113363
ENSG00000129103.17	SUMF2	0.0465356	0.00191027	0.962883	0.0236563	NA	NA	NA	2	2	2	0.92125	0.241813
ENSG00000152749.7	GPR180	0.046467	0.000759073	0.962938	0.175284	NA	NA	NA	1	1	1	0.962938	0.666603
ENSG00000162878.12	PKDCC	0.0463968	0.00246953	0.962994	0.0204363	NA	NA	NA	1	2	2	0.962994	0.202873
ENSG00000107020.9	PLGRKT	0.0463667	0.00156122	0.963018	0.0487418	NA	NA	NA	1	1	1	0.963018	0.321544
ENSG00000185842.15	DNAH14	0.0463165	0.180225	0.963058	8.92779e-06	NA	NA	NA	1	1	1	0.963058	0.0129394
ENSG00000184545.10	DUSP8	-0.0463127	-0.783425	0.963061	1.54549e-07	NA	NA	NA	1	1	1	0.963061	0.00122667
ENSG00000159713.10	TPPP3	0.0459523	0.0835203	0.963348	0.000100048	NA	NA	NA	2	2	2	0.165995	0.042951
ENSG00000142892.14	PIGK	-0.045925	-0.00734497	0.96337	0.00228212	NA	NA	NA	1	1	1	0.96337	0.0781487
ENSG00000155097.11	ATP6V1C1	0.0458636	0.0470712	0.963419	6.71142e-05	NA	NA	NA	1	1	1	0.963419	0.0339273
ENSG00000183735.9	TBK1	-0.0458591	-0.00345818	0.963423	0.0102574	NA	NA	NA	2	2	2	0.959935	0.116153
ENSG00000254872.3	RP13-870H17.3	-0.045782	-0.00275078	0.963484	0.0327523	NA	NA	NA	2	2	2	0.63881	0.368993
ENSG00000116649.9	SRM	-0.045713	-0.03109	0.963539	6.77259e-05	NA	NA	NA	1	2	2	0.963539	0.0356385
ENSG00000204252.13	HLA-DOA	-0.045634	-0.0684007	0.963602	0.000362771	NA	NA	NA	1	1	1	0.963602	0.0705549
ENSG00000055332.16	EIF2AK2	0.0455889	0.00620722	0.963638	0.00649116	NA	NA	NA	2	2	2	0.444591	0.135273
ENSG00000169288.17	MRPL1	-0.045281	0.00849483	0.963883	0.00958649	NA	NA	NA	2	2	2	0.281808	0.260384
ENSG00000156162.16	DPY19L4	0.0451108	0.00527444	0.964019	0.00406969	NA	NA	NA	1	2	2	0.964019	0.13537
ENSG00000121578.12	B4GALT4	0.0450117	0.0142119	0.964098	0.000339332	NA	NA	NA	1	2	2	0.964098	0.0472139
ENSG00000137845.14	ADAM10	0.0447285	-0.000223307	0.964324	0.0124637	NA	NA	NA	2	2	2	0.598103	0.204087
ENSG00000104660.17	LEPROTL1	0.0447049	0.0106365	0.964343	0.00392564	NA	NA	NA	2	2	2	0.088117	0.169122
ENSG00000099954.18	CECR2	-0.044666	-0.0445053	0.964374	0.000130958	NA	NA	NA	2	2	2	0.43585	0.00836048
ENSG00000189269.12	DRICH1	-0.0445137	-0.000144858	0.964495	0.642742	NA	NA	NA	3	3	3	0.169567	0.810097
ENSG00000110063.8	DCPS	-0.044486	-0.0030988	0.964517	0.0111221	NA	NA	NA	1	2	2	0.964517	0.172647
ENSG00000155621.14	C9orf85	0.0441767	-0.0303114	0.964764	0.00440696	NA	NA	NA	2	2	2	0.478733	0.306502
ENSG00000179041.3	RRS1	0.0441561	0.0345341	0.96478	7.61189e-05	NA	NA	NA	1	1	1	0.96478	0.0226443
ENSG00000169282.17	KCNAB1	0.0440783	0.0717611	0.964842	8.07506e-06	NA	NA	NA	1	2	2	0.964842	0.019119
ENSG00000163393.12	SLC22A15	-0.0440004	-0.00158094	0.964904	0.0780972	NA	NA	NA	2	2	2	0.698985	0.263316
ENSG00000135740.16	SLC9A5	-0.0438275	-0.0107021	0.965042	0.000759544	NA	NA	NA	2	2	2	0.816746	0.0906047
ENSG00000261241.5	LINC02128	-0.0436658	-0.00131635	0.965171	0.0904277	NA	NA	NA	2	2	2	0.132476	0.442089
ENSG00000153975.9	ZUFSP	0.0436656	0.0107306	0.965171	0.000700478	NA	NA	NA	1	1	1	0.965171	0.0496711
ENSG00000170266.15	GLB1	-0.0435338	-0.0113743	0.965276	0.000745722	NA	NA	NA	1	1	1	0.965276	0.131436
ENSG00000124232.10	RBPJL	-0.0435238	-0.0401223	0.965284	6.38172e-05	NA	NA	NA	1	1	1	0.965284	0.0130601
ENSG00000205307.11	SAP25	0.0434777	0.00243858	0.965321	0.0201224	NA	NA	NA	2	2	2	0.852723	0.363622
ENSG00000135929.8	CYP27A1	-0.0429461	-0.00624988	0.965745	0.0107552	NA	NA	NA	2	2	2	0.664897	0.121991
ENSG00000247373.3	RP11-486O12.2	0.0427962	0.0156647	0.965864	0.00052784	NA	NA	NA	1	1	1	0.965864	0.0482613
ENSG00000139719.9	VPS33A	0.0427209	0.0505458	0.965924	5.86924e-05	NA	NA	NA	1	1	1	0.965924	0.020793
ENSG00000248810.1	RP11-362F19.1	-0.0426996	-0.0128588	0.965941	0.000428047	NA	NA	NA	1	1	1	0.965941	0.0742682
ENSG00000171720.9	HDAC3	0.0425704	0.0217077	0.966044	0.000190963	NA	NA	NA	1	1	1	0.966044	0.0549575
ENSG00000166912.16	MTMR10	0.0424424	0.0125226	0.966146	0.000698267	NA	NA	NA	1	1	1	0.966146	0.10509
ENSG00000138944.7	KIAA1644	0.0423308	0.00144942	0.966235	0.0560392	NA	NA	NA	2	2	2	0.810784	0.783133
ENSG00000163659.12	TIPARP	0.0422079	0.0172343	0.966333	0.000493925	NA	NA	NA	1	1	1	0.966333	0.0594164
ENSG00000250237.1	CTC-498J12.1	0.0421903	0.00746482	0.966347	0.00324665	NA	NA	NA	1	1	1	0.966347	0.34388
ENSG00000170191.4	NANP	0.042028	0.00372581	0.966476	0.00607731	NA	NA	NA	2	2	2	0.949063	0.237108
ENSG00000185905.3	C16orf54	-0.0419908	-0.0945103	0.966506	2.6648e-05	NA	NA	NA	1	1	1	0.966506	0.0264839
ENSG00000173258.12	ZNF483	0.0418854	0.00201381	0.96659	0.131287	NA	NA	NA	2	2	2	0.202434	2.42942
ENSG00000198887.8	SMC5	0.0413862	0.38476	0.966988	4.0051e-07	NA	NA	NA	1	1	1	0.966988	0.00234432
ENSG00000173137.11	ADCK5	-0.041385	-0.0188543	0.966989	0.00030686	NA	NA	NA	1	1	1	0.966989	0.0259357
ENSG00000198468.7	FLVCR1-AS1	-0.0412659	-0.00101016	0.967084	0.42521	NA	NA	NA	2	2	2	0.683148	0.872374
ENSG00000188404.8	SELL	-0.0409384	-0.0300944	0.967345	0.000139087	NA	NA	NA	1	1	1	0.967345	0.0261178
ENSG00000051382.8	PIK3CB	0.0409309	0.00558704	0.967351	0.00339644	NA	NA	NA	1	1	1	0.967351	0.0794696
ENSG00000267508.5	ZNF285	-0.0406698	-0.00104127	0.967559	0.0768633	NA	NA	NA	2	2	2	0.043964	0.408144
ENSG00000237361.2	TUSC8	0.0404893	0.00162802	0.967703	0.0319521	NA	NA	NA	1	1	1	0.967703	0.265353
ENSG00000164440.14	TXLNB	-0.0400265	-0.00360147	0.968072	0.00718925	NA	NA	NA	1	1	1	0.968072	0.203528
ENSG00000101473.16	ACOT8	0.0400174	0.00598576	0.968079	0.00226754	NA	NA	NA	2	2	2	0.858078	0.156366
ENSG00000272732.1	RP5-1159O4.2	0.0397627	0.00348503	0.968282	0.0296318	NA	NA	NA	2	2	2	0.70162	0.478856
ENSG00000080819.6	CPOX	0.0396903	0.152399	0.96834	8.85692e-06	NA	NA	NA	1	1	1	0.96834	0.0164436
ENSG00000185567.6	AHNAK2	-0.0396866	-0.0554467	0.968343	1.76284e-05	NA	NA	NA	1	1	1	0.968343	0.0134002
ENSG00000150961.14	SEC24D	-0.0394646	-0.00616756	0.96852	0.00217666	NA	NA	NA	1	2	2	0.96852	0.0773402
ENSG00000174516.14	PELI3	0.0394094	0.00438344	0.968564	0.00391841	NA	NA	NA	1	1	1	0.968564	0.0978683
ENSG00000108219.14	TSPAN14	0.0392827	0.00350373	0.968665	0.00787506	NA	NA	NA	1	1	1	0.968665	0.117874
ENSG00000164253.13	WDR41	0.039183	0.00197858	0.968744	0.0333922	NA	NA	NA	2	2	2	0.920899	0.309445
ENSG00000156735.10	BAG4	-0.0391171	-0.0511601	0.968797	8.34713e-05	NA	NA	NA	1	1	1	0.968797	0.0468725
ENSG00000214114.8	MYCBP	0.0390105	0.0345124	0.968882	0.000132333	NA	NA	NA	1	1	1	0.968882	0.0390295
ENSG00000101558.13	VAPA	-0.0389578	-0.0132937	0.968924	0.000499514	NA	NA	NA	1	1	1	0.968924	0.0324213
ENSG00000264364.2	DYNLL2	-0.038934	-0.012067	0.968943	0.000563709	NA	NA	NA	1	1	1	0.968943	0.0559375
ENSG00000161904.11	LEMD2	0.0387095	0.00226327	0.969122	0.0154919	NA	NA	NA	1	2	2	0.969122	0.185131
ENSG00000162695.11	SLC30A7	0.0386807	0.0278964	0.969145	7.75076e-05	NA	NA	NA	1	1	1	0.969145	0.0193573
ENSG00000162694.13	EXTL2	-0.0386807	-0.00374231	0.969145	0.00430689	NA	NA	NA	1	1	1	0.969145	0.144296
ENSG00000185432.11	METTL7A	-0.0386029	-0.00581718	0.969207	0.00199778	NA	NA	NA	1	1	1	0.969207	0.0947194
ENSG00000107798.17	LIPA	-0.0385678	-0.0902601	0.969235	1.03212e-05	NA	NA	NA	1	1	1	0.969235	0.00446487
ENSG00000132141.13	CCT6B	0.0385251	0.00157768	0.969269	0.031828	NA	NA	NA	1	1	1	0.969269	0.256707
ENSG00000145088.8	EAF2	-0.0385251	-0.0286151	0.969269	0.00025969	NA	NA	NA	1	2	2	0.969269	0.0455004
ENSG00000140691.16	ARMC5	-0.0383947	-0.00469557	0.969373	0.00442322	NA	NA	NA	1	1	1	0.969373	0.105419
ENSG00000187239.16	FNBP1	0.0383709	0.006992	0.969392	0.00185384	NA	NA	NA	1	1	1	0.969392	0.062643
ENSG00000147852.15	VLDLR	-0.0383596	-0.00516581	0.969401	0.0287869	NA	NA	NA	3	3	3	0.561556	0.242311
ENSG00000181788.3	SIAH2	0.0382668	0.560271	0.969475	1.77213e-06	NA	NA	NA	1	2	2	0.969475	0.00735537
ENSG00000187244.10	BCAM	-0.0382542	-0.0235299	0.969485	0.000200422	NA	NA	NA	1	1	1	0.969485	0.072631
ENSG00000154723.12	ATP5J	0.0382429	0.00887882	0.969494	0.000916867	NA	NA	NA	1	1	1	0.969494	0.076812
ENSG00000171204.12	TMEM126B	0.0382151	0.00442829	0.969516	0.0224133	NA	NA	NA	2	2	2	0.622947	0.166856
ENSG00000188167.8	TMPPE	-0.037962	-0.0444948	0.969718	3.68908e-05	NA	NA	NA	1	2	2	0.969718	0.0132825
ENSG00000133315.10	MACROD1	-0.0379369	-0.0294359	0.969738	0.000109215	NA	NA	NA	1	1	1	0.969738	0.0177674
ENSG00000003249.13	DBNDD1	-0.0379009	0.000367668	0.969767	0.0662574	NA	NA	NA	2	2	2	0.748646	0.561126
ENSG00000260588.1	RP11-930P14.2	0.0378978	0.00256589	0.969769	0.00578589	NA	NA	NA	2	2	2	0.66685	0.157255
ENSG00000163866.8	SMIM12	0.037539	0.00490816	0.970055	0.0212357	NA	NA	NA	2	2	2	0.485698	0.172866
ENSG00000214413.7	BBIP1	-0.0374139	-0.00648207	0.970155	0.000933384	NA	NA	NA	1	1	1	0.970155	0.15674
ENSG00000168028.13	RPSA	-0.0373637	-0.00167273	0.970195	0.0282726	NA	NA	NA	1	3	3	0.970195	0.303098
ENSG00000167770.11	OTUB1	-0.0372458	-0.00412267	0.970289	0.00879815	NA	NA	NA	1	1	1	0.970289	0.31824
ENSG00000130299.16	GTPBP3	0.0369411	0.00272229	0.970532	0.010898	NA	NA	NA	1	1	1	0.970532	0.535578
ENSG00000114812.12	VIPR1	0.0369273	1.18639	0.970543	8.52857e-08	NA	NA	NA	1	1	1	0.970543	0.00176249
ENSG00000122085.16	MTERF4	0.036921	0.00487448	0.970548	0.00309638	NA	NA	NA	1	2	2	0.970548	0.125347
ENSG00000164168.7	TMEM184C	-0.0367153	-0.0393486	0.970712	6.26791e-05	NA	NA	NA	1	1	1	0.970712	0.0193908
ENSG00000224531.5	SMIM13	-0.0366871	-0.00376946	0.970735	0.00436554	NA	NA	NA	2	2	2	0.182985	0.120403
ENSG00000084731.14	KIF3C	-0.0363127	-0.00466645	0.971033	0.0028396	NA	NA	NA	1	1	1	0.971033	0.0882899
ENSG00000024862.17	CCDC28A	-0.0361459	-0.00209048	0.971166	0.0217907	NA	NA	NA	1	2	2	0.971166	0.24492
ENSG00000165502.6	RPL36AL	0.0360983	0.00208726	0.971204	0.0189753	NA	NA	NA	1	1	1	0.971204	0.212719
ENSG00000168282.5	MGAT2	0.0360983	0.0276444	0.971204	0.000108175	NA	NA	NA	1	1	1	0.971204	0.0160611
ENSG00000125505.16	MBOAT7	0.0358458	-0.00020624	0.971405	0.0124697	NA	NA	NA	2	3	3	0.645478	0.148329
ENSG00000164091.11	WDR82	-0.035786	-0.0124376	0.971453	0.000714668	NA	NA	NA	1	2	2	0.971453	0.0676979
ENSG00000065491.8	TBC1D22B	-0.0356917	-0.00510752	0.971528	0.0050583	NA	NA	NA	2	2	2	0.356162	0.0730837
ENSG00000176087.14	SLC35A4	0.0356368	0.0860015	0.971572	1.43802e-05	NA	NA	NA	1	1	1	0.971572	0.0150811
ENSG00000277186.1	RP13-554M15.8	0.0356192	0.00187674	0.971586	0.0230295	NA	NA	NA	1	2	2	0.971586	0.205143
ENSG00000145781.8	COMMD10	-0.0355591	8.97637e-05	0.971634	0.0709233	NA	NA	NA	2	2	2	0.667922	0.381253
ENSG00000120696.8	KBTBD7	0.0350699	0.0199512	0.972024	0.000164033	NA	NA	NA	1	1	1	0.972024	0.0236076
ENSG00000167767.13	KRT80	-0.0349457	-0.00880775	0.972123	0.000967283	NA	NA	NA	1	2	2	0.972123	0.0930999
ENSG00000130803.14	ZNF317	0.0348952	0.00442989	0.972163	0.0110823	NA	NA	NA	2	2	2	0.605283	0.314217
ENSG00000120837.7	NFYB	0.0348471	0.0031124	0.972202	0.00695208	NA	NA	NA	2	2	2	0.53658	0.131123
ENSG00000197965.11	MPZL1	-0.0348319	0.00229092	0.972214	0.000189655	NA	NA	NA	2	2	2	0.71422	0.124812
ENSG00000085117.11	CD82	-0.0345858	-0.00658668	0.97241	0.00230839	NA	NA	NA	1	1	1	0.97241	0.172469
ENSG00000198467.13	TPM2	-0.0345728	-0.00095331	0.97242	0.0911547	NA	NA	NA	2	2	2	0.29231	0.44694
ENSG00000170322.14	NFRKB	0.0345623	0.00254554	0.972429	0.0150547	NA	NA	NA	2	3	3	0.654735	0.185477
ENSG00000166261.10	ZNF202	-0.0345444	-0.00173415	0.972443	0.0217074	NA	NA	NA	1	1	1	0.972443	0.221434
ENSG00000164631.18	ZNF12	-0.0343689	-0.00790295	0.972583	0.00102934	NA	NA	NA	1	1	1	0.972583	0.09604
ENSG00000118257.16	NRP2	-0.0342322	-0.187551	0.972692	2.9584e-06	NA	NA	NA	1	1	1	0.972692	0.00882425
ENSG00000175356.12	SCUBE2	-0.034172	-0.000966287	0.97274	0.0534682	NA	NA	NA	1	1	1	0.97274	0.466735
ENSG00000168903.8	BTNL3	-0.0341076	-0.00011156	0.972791	0.405467	NA	NA	NA	2	2	2	0.110125	0.941475
ENSG00000182134.15	TDRKH	-0.033757	-0.000908729	0.973071	0.0616361	NA	NA	NA	2	2	2	0.194354	0.323733
ENSG00000111790.13	FGFR1OP2	0.0336616	0.0688657	0.973147	1.39375e-05	NA	NA	NA	1	2	2	0.973147	0.0191532
ENSG00000122420.9	PTGFR	-0.0336215	-0.00505965	0.973179	0.00200394	NA	NA	NA	1	1	1	0.973179	0.083405
ENSG00000163735.6	CXCL5	-0.0335475	-0.0155284	0.973238	0.000231127	NA	NA	NA	1	1	1	0.973238	0.0363205
ENSG00000133422.12	MORC2	-0.0334484	-0.00243387	0.973317	0.00898537	NA	NA	NA	1	1	1	0.973317	0.165169
ENSG00000125901.5	MRPS26	-0.0333598	0.000542105	0.973388	0.119395	NA	NA	NA	3	3	3	0.509178	0.424878
ENSG00000122643.18	NT5C3A	0.0333481	0.00132273	0.973397	0.0324484	NA	NA	NA	1	1	1	0.973397	0.297112
ENSG00000148153.13	INIP	-0.0333118	-0.00686639	0.973426	0.00136904	NA	NA	NA	2	2	2	0.885776	0.0585779
ENSG00000140323.5	DISP2	-0.0332669	-0.000403573	0.973462	0.423338	NA	NA	NA	2	3	3	0.964416	0.811497
ENSG00000159231.5	CBR3	0.0329142	0.00176839	0.973743	0.0182729	NA	NA	NA	1	1	1	0.973743	0.196223
ENSG00000162365.11	CYP4A22	-0.0329093	-1.24011e-05	0.973747	0.0230524	NA	NA	NA	2	2	2	0.210288	0.251291
ENSG00000243649.8	CFB	0.0328603	0.035059	0.973786	5.72727e-05	NA	NA	NA	1	1	1	0.973786	0.0196526
ENSG00000111671.9	SPSB2	0.0327635	0.000148651	0.973863	1.92682	NA	NA	NA	3	3	3	0.857382	0.938603
ENSG00000144021.2	CIAO1	-0.0327186	-0.00119971	0.973899	0.0487102	NA	NA	NA	1	1	1	0.973899	0.324246
ENSG00000106355.9	LSM5	-0.0327147	-0.00496374	0.973902	0.00478497	NA	NA	NA	2	2	2	0.629585	0.0668956
ENSG00000034510.5	TMSB10	-0.0324104	-0.00930869	0.974145	0.00120909	NA	NA	NA	2	2	2	0.811937	0.0848995
ENSG00000144857.14	BOC	-0.0323528	-0.00147108	0.974191	0.0290338	NA	NA	NA	2	2	2	0.603376	0.177698
ENSG00000184007.18	PTP4A2	0.0321367	0.0179065	0.974363	0.000189087	NA	NA	NA	1	2	2	0.974363	0.0193226
ENSG00000167323.11	STIM1	-0.0318646	-0.00925472	0.97458	0.000996355	NA	NA	NA	1	1	1	0.97458	0.125558
ENSG00000137393.9	RNF144B	-0.0318501	-0.00375464	0.974592	0.0026847	NA	NA	NA	2	2	2	0.154064	0.100371
ENSG00000158691.14	ZSCAN12	0.0317037	0.000822128	0.974708	0.0548879	NA	NA	NA	2	2	2	0.781466	0.313725
ENSG00000188859.6	FAM78B	0.0315725	0.12976	0.974813	2.68406e-06	NA	NA	NA	1	2	2	0.974813	0.00988746
ENSG00000205791.3	LOH12CR2	0.0315495	-0.00741319	0.974831	0.00533199	NA	NA	NA	2	2	2	0.662994	0.165535
ENSG00000117013.14	KCNQ4	0.0314559	0.0227488	0.974906	0.000123836	NA	NA	NA	1	2	2	0.974906	0.0178911
ENSG00000127080.9	IPPK	0.0311348	0.291453	0.975162	1.15595e-06	NA	NA	NA	1	2	2	0.975162	0.00465599
ENSG00000136603.13	SKIL	0.0310997	0.023816	0.97519	0.000134788	NA	NA	NA	1	1	1	0.97519	0.0203644
ENSG00000162757.4	C1orf74	-0.0309242	-0.00580048	0.97533	0.00133933	NA	NA	NA	1	2	2	0.97533	0.0655119
ENSG00000155876.5	RRAGA	0.030879	0.0455555	0.975366	1.97675e-05	NA	NA	NA	1	1	1	0.975366	0.0102951
ENSG00000170915.8	PAQR8	0.0305355	0.00589055	0.97564	0.0015439	NA	NA	NA	1	1	1	0.97564	0.0802982
ENSG00000232388.4	LINC00493	-0.0302446	-0.00839159	0.975872	0.000608934	NA	NA	NA	1	1	1	0.975872	0.0667335
ENSG00000164008.14	C1orf50	0.0300001	0.0028169	0.976067	0.00609118	NA	NA	NA	1	1	1	0.976067	0.13206
ENSG00000115825.9	PRKD3	0.0299499	0.00146179	0.976107	0.0246314	NA	NA	NA	1	1	1	0.976107	0.21549
ENSG00000101425.12	BPI	0.0298799	0.00154425	0.976163	0.0223851	NA	NA	NA	2	2	2	0.652823	0.63464
ENSG00000116489.12	CAPZA1	-0.0298571	-0.00337408	0.976181	0.00497456	NA	NA	NA	1	1	1	0.976181	0.0966188
ENSG00000253214.1	RP11-1149M10.2	0.0295753	0.00164425	0.976406	0.0199076	NA	NA	NA	2	2	2	0.901048	0.112686
ENSG00000198093.10	ZNF649	0.0295662	0.00148655	0.976413	0.0275402	NA	NA	NA	1	1	1	0.976413	0.234098
ENSG00000111581.9	NUP107	-0.0295234	-0.00272576	0.976447	0.12931	NA	NA	NA	3	3	3	0.085768	0.902694
ENSG00000113209.8	PCDHB5	-0.0295073	-1.34712	0.97646	8.51422e-08	NA	NA	NA	1	1	1	0.97646	0.00132802
ENSG00000170365.9	SMAD1	-0.0293573	-0.00422741	0.97658	0.00232875	NA	NA	NA	2	2	2	0.511736	0.0826871
ENSG00000163536.12	SERPINI1	0.0293556	0.00327304	0.976581	0.00371165	NA	NA	NA	1	1	1	0.976581	0.112128
ENSG00000100811.12	YY1	-0.029318	-0.0105892	0.976611	0.000470804	NA	NA	NA	1	1	1	0.976611	0.0700715
ENSG00000175221.14	MED16	-0.029239	-0.00103653	0.976674	0.0588402	NA	NA	NA	1	2	2	0.976674	0.368539
ENSG00000143147.14	GPR161	0.0291525	0.00491563	0.976743	0.00149811	NA	NA	NA	1	2	2	0.976743	0.0947996
ENSG00000155256.17	ZFYVE27	-0.0291427	-0.0134267	0.976751	0.00171569	NA	NA	NA	3	3	3	0.189293	0.169559
ENSG00000113946.3	CLDN16	0.0290193	0.000377004	0.976849	0.0745555	NA	NA	NA	2	2	2	0.792211	0.375386
ENSG00000163428.3	LRRC58	0.0286949	0.00274222	0.977108	0.00940665	NA	NA	NA	2	2	2	0.588204	0.197841
ENSG00000165476.13	REEP3	0.0285932	0.0051257	0.977189	0.00203348	NA	NA	NA	1	1	1	0.977189	0.137737
ENSG00000141437.8	SLC25A52	-0.0284929	-0.00261588	0.977269	0.00568307	NA	NA	NA	1	1	1	0.977269	0.12233
ENSG00000128591.15	FLNC	-0.02836	-0.00458011	0.977375	0.00184169	NA	NA	NA	1	1	1	0.977375	0.114408
ENSG00000099949.18	LZTR1	-0.0281832	-0.0013477	0.977516	0.036129	NA	NA	NA	2	2	2	0.82256	0.258835
ENSG00000105398.3	SULT2A1	0.0275664	0.00168191	0.978008	0.0153556	NA	NA	NA	1	1	1	0.978008	0.22415
ENSG00000197951.8	ZNF71	-0.0270765	-0.000585068	0.978399	0.0776214	NA	NA	NA	4	4	4	0.325961	0.42274
ENSG00000238290.1	RP11-431K24.1	0.0269686	0.00100429	0.978485	0.064571	NA	NA	NA	2	2	2	0.532429	0.234917
ENSG00000186910.3	SERPINA11	0.0268078	0.00731157	0.978613	0.000744391	NA	NA	NA	1	2	2	0.978613	0.0396632
ENSG00000026652.13	AGPAT4	-0.0266826	0.0025319	0.978713	0.00227892	NA	NA	NA	2	2	2	0.545632	0.111332
ENSG00000119139.17	TJP2	-0.0264179	-0.00727395	0.978924	0.000777536	NA	NA	NA	1	1	1	0.978924	0.086198
ENSG00000256576.2	RP13-977J11.2	0.0263948	0.000201043	0.978942	0.772757	NA	NA	NA	2	2	2	0.828083	0.652565
ENSG00000168453.14	HR	-0.0263852	-0.00679233	0.97895	0.00128159	NA	NA	NA	2	2	2	0.978955	0.142241
ENSG00000155367.15	PPM1J	0.0261371	0.000678304	0.979148	0.0664039	NA	NA	NA	1	1	1	0.979148	0.660471
ENSG00000131446.16	MGAT1	-0.0258575	-0.057295	0.979371	1.47356e-05	NA	NA	NA	1	1	1	0.979371	0.0102627
ENSG00000213533.11	TMEM110	0.0258129	-0.00544913	0.979407	0.0145856	NA	NA	NA	2	2	2	0.063859	0.235806
ENSG00000115998.7	C2orf42	-0.0257966	-0.00147911	0.97942	0.0682906	NA	NA	NA	2	2	2	0.213617	0.328435
ENSG00000172399.5	MYOZ2	-0.0255002	-0.0227761	0.979656	0.000173765	NA	NA	NA	1	1	1	0.979656	0.0886896
ENSG00000157637.12	SLC38A10	0.0254413	0.000769938	0.979703	0.053156	NA	NA	NA	1	1	1	0.979703	0.529912
ENSG00000184845.3	DRD1	-0.0253974	-0.00334664	0.979738	0.00316764	NA	NA	NA	1	1	1	0.979738	0.124602
ENSG00000077984.5	CST7	0.0250432	0.000160561	0.98002	0.00527862	NA	NA	NA	2	2	2	0.387173	0.221208
ENSG00000243660.9	ZNF487	0.0250351	0.0123748	0.980027	0.000242606	NA	NA	NA	1	1	1	0.980027	0.0543038
ENSG00000181856.14	SLC2A4	-0.0249914	-0.00119682	0.980062	0.10417	NA	NA	NA	2	2	2	0.541739	0.478063
ENSG00000188375.4	H3F3C	-0.0249674	-0.00101326	0.980081	0.028859	NA	NA	NA	1	2	2	0.980081	0.44115
ENSG00000275183.1	LENG9	0.0248448	-0.0152769	0.980179	0.00262135	NA	NA	NA	2	2	2	0.714338	0.191219
ENSG00000163577.7	EIF5A2	0.0247964	0.0802579	0.980217	0.0001898	NA	NA	NA	2	2	2	0.615235	0.0465186
ENSG00000205669.2	ACOT6	0.0247204	1.20998	0.980278	2.59259e-08	NA	NA	NA	1	1	1	0.980278	0.000259508
ENSG00000155926.13	SLA	0.0246025	0.00122219	0.980372	0.0331628	NA	NA	NA	1	1	1	0.980372	0.697925
ENSG00000196345.12	ZKSCAN7	-0.0245063	-0.0255028	0.980449	0.00052254	NA	NA	NA	2	2	2	0.350268	0.0995943
ENSG00000157927.16	RADIL	-0.0244922	-0.00113235	0.98046	0.0956838	NA	NA	NA	1	1	1	0.98046	1.23019
ENSG00000178222.12	RNF212	0.0244098	0.00172022	0.980526	0.01094	NA	NA	NA	2	2	2	0.662042	0.418204
ENSG00000124198.8	ARFGEF2	-0.0243239	-0.00341346	0.980594	0.00228943	NA	NA	NA	2	2	2	0.466671	0.0790021
ENSG00000170075.8	GPR37L1	-0.0242289	-0.00557977	0.98067	0.00106209	NA	NA	NA	1	1	1	0.98067	0.0476722
ENSG00000159110.19	IFNAR2	-0.0240237	-0.0210689	0.980834	0.00426923	NA	NA	NA	2	2	2	0.059959	0.320751
ENSG00000272912.1	RP11-724N1.1	0.023745	0.00566135	0.981056	0.00088051	NA	NA	NA	1	1	1	0.981056	0.0521077
ENSG00000103226.17	NOMO3	-0.0237313	0.0110085	0.981067	0.100058	NA	NA	NA	2	4	4	0.596518	0.554211
ENSG00000227403.1	LINC01806	-0.0236046	-0.000106034	0.981168	0.502248	NA	NA	NA	2	2	2	0.810911	0.714034
ENSG00000096996.15	IL12RB1	-0.0234028	-0.00153795	0.981329	0.0140454	NA	NA	NA	1	1	1	0.981329	0.190514
ENSG00000206013.2	IFITM5	-0.0232987	-0.00125952	0.981412	0.0244204	NA	NA	NA	1	1	1	0.981412	0.221513
ENSG00000180822.11	PSMG4	0.0232837	0.000652229	0.981424	0.0687707	NA	NA	NA	1	1	1	0.981424	0.551953
ENSG00000154640.14	BTG3	-0.0232548	-0.064739	0.981447	7.92023e-06	NA	NA	NA	1	1	1	0.981447	0.0121874
ENSG00000105675.8	ATP4A	-0.0231922	-0.423415	0.981497	1.84307e-07	NA	NA	NA	1	1	1	0.981497	0.00097304
ENSG00000196932.11	TMEM26	-0.0231257	-0.00343586	0.98155	0.00200285	NA	NA	NA	1	1	1	0.98155	0.0864412
ENSG00000240567.1	LINC02067	-0.0231107	-0.0127639	0.981562	0.000198662	NA	NA	NA	1	1	1	0.981562	0.0204483
ENSG00000235142.7	RP1-60O19.1	0.023068	0.000284394	0.981596	0.401615	NA	NA	NA	1	1	1	0.981596	0.991583
ENSG00000177595.17	PIDD1	-0.0230417	-0.00092962	0.981617	0.0432112	NA	NA	NA	1	2	2	0.981617	0.291517
ENSG00000259420.5	RP11-307C19.2	-0.0230229	-0.00989025	0.981632	0.00027887	NA	NA	NA	1	1	1	0.981632	0.0259852
ENSG00000109689.15	STIM2	-0.0230054	-0.0205656	0.981646	0.000137882	NA	NA	NA	1	2	2	0.981646	0.0412825
ENSG00000183508.4	FAM46C	-0.0228787	-0.00173358	0.981747	0.00868218	NA	NA	NA	1	1	1	0.981747	0.18459
ENSG00000111640.14	GAPDH	0.0226877	0.00287577	0.981899	0.0047678	NA	NA	NA	2	2	2	0.749246	0.0626061
ENSG00000106153.12	CHCHD2	-0.0225566	-0.00263786	0.982004	0.00326996	NA	NA	NA	1	2	2	0.982004	0.0997021
ENSG00000184465.15	WDR27	-0.0222105	-0.00140943	0.98228	0.0640802	NA	NA	NA	3	3	3	0.216126	0.275066
ENSG00000173269.13	MMRN2	-0.0220376	-0.111339	0.982418	2.26671e-06	NA	NA	NA	1	1	1	0.982418	0.00212864
ENSG00000130487.5	KLHDC7B	0.022035	0.00392022	0.98242	0.00181668	NA	NA	NA	1	1	1	0.98242	0.0719348
ENSG00000114999.7	TTL	0.0220313	1.7885	0.982423	3.59297e-08	NA	NA	NA	1	1	1	0.982423	0.00114397
ENSG00000104415.13	WISP1	0.0217638	-0.00091991	0.982636	0.00864406	NA	NA	NA	2	2	2	0.525827	0.108928
ENSG00000137513.9	NARS2	0.0214865	0.00251965	0.982858	0.00542768	NA	NA	NA	2	2	2	0.689988	0.124245
ENSG00000163138.18	PACRGL	0.0213694	0.000679824	0.982951	0.0686017	NA	NA	NA	1	1	1	0.982951	0.614865
ENSG00000213123.10	TCTEX1D2	0.0212898	0.00318134	0.983015	0.00293191	NA	NA	NA	2	2	2	0.253953	0.131255
ENSG00000175040.5	CHST2	-0.0212779	-0.00170734	0.983024	0.00876353	NA	NA	NA	1	1	1	0.983024	0.164583
ENSG00000272205.1	RP11-277B15.3	-0.0211889	-0.691907	0.983095	4.19237e-08	NA	NA	NA	1	1	1	0.983095	0.00123572
ENSG00000122218.14	COPA	-0.0211199	-0.0264307	0.98315	2.36331e-05	NA	NA	NA	1	1	1	0.98315	0.0193336
ENSG00000162736.15	NCSTN	0.0211199	0.0103059	0.98315	0.000155441	NA	NA	NA	1	1	1	0.98315	0.0495833
ENSG00000179981.9	TSHZ1	-0.0208416	-0.00297557	0.983372	0.00221426	NA	NA	NA	1	1	1	0.983372	0.107543
ENSG00000117408.10	IPO13	0.0208391	2.27198	0.983374	8.3506e-09	NA	NA	NA	1	1	1	0.983374	0.000551502
ENSG00000175538.10	KCNE3	0.020725	-0.0772461	0.983465	0.000406948	NA	NA	NA	2	2	2	0.310075	0.100972
ENSG00000163812.13	ZDHHC3	-0.0206084	-0.00147732	0.983558	0.00957993	NA	NA	NA	1	1	1	0.983558	0.146887
ENSG00000010165.19	METTL13	0.0205802	0.00317005	0.98358	0.024839	NA	NA	NA	3	3	3	0.312887	0.115928
ENSG00000169877.9	AHSP	-0.0203114	-320.853	0.983795	2.4712e-13	NA	NA	NA	1	1	1	0.983795	7.51124e-07
ENSG00000259203.1	RP11-209K10.2	-0.0202274	-0.00478382	0.983862	0.00133136	NA	NA	NA	1	1	1	0.983862	0.0587397
ENSG00000146414.15	SHPRH	0.0202048	0.0126585	0.98388	0.000146179	NA	NA	NA	1	2	2	0.98388	0.0167476
ENSG00000182534.13	MXRA7	0.0199749	0.000316035	0.984063	0.830999	NA	NA	NA	4	4	4	0.472512	1.22296
ENSG00000228106.5	RP11-452F19.3	0.0198901	0.000343682	0.984131	0.0725514	NA	NA	NA	2	2	2	0.859182	0.329424
ENSG00000139168.7	ZCRB1	0.0198876	0.00561838	0.984133	0.000637212	NA	NA	NA	1	1	1	0.984133	0.0371993
ENSG00000118454.12	ANKRD13C	-0.0197435	-0.0152375	0.984248	0.000183612	NA	NA	NA	1	1	1	0.984248	0.0362265
ENSG00000124469.11	CEACAM8	-0.0195429	-1.28256	0.984408	1.43918e-08	NA	NA	NA	1	1	1	0.984408	0.000290824
ENSG00000050748.17	MAPK9	-0.0194878	-0.0015772	0.984452	0.0108463	NA	NA	NA	1	1	1	0.984452	0.145828
ENSG00000147316.12	MCPH1	-0.0192245	-0.00208015	0.984662	0.0181905	NA	NA	NA	1	1	1	0.984662	0.464871
ENSG00000186185.13	KIF18B	-0.0189187	-0.0467616	0.984906	8.42663e-06	NA	NA	NA	1	1	1	0.984906	0.00423424
ENSG00000111412.5	C12orf49	0.0183996	0.00315989	0.98532	0.00182919	NA	NA	NA	2	2	2	0.834385	0.0926133
ENSG00000188643.10	S100A16	-0.0182631	-0.00203142	0.985429	0.00489886	NA	NA	NA	1	1	1	0.985429	0.101407
ENSG00000143801.16	PSEN2	0.0182443	0.00102158	0.985444	0.01521	NA	NA	NA	1	1	1	0.985444	0.230035
ENSG00000135655.15	USP15	0.0181126	0.811765	0.985549	3.55553e-08	NA	NA	NA	1	1	1	0.985549	0.000468116
ENSG00000126107.14	HECTD3	-0.0180124	-0.382708	0.985629	1.90069e-07	NA	NA	NA	1	2	2	0.985629	0.00223669
ENSG00000130702.15	LAMA5	-0.0180037	0.000312756	0.985636	0.274922	NA	NA	NA	3	3	3	0.370886	0.596111
ENSG00000115364.13	MRPL19	0.0179585	0.000539029	0.985672	0.0591045	NA	NA	NA	1	1	1	0.985672	0.372893
ENSG00000243135.6	UGT1A3	0.0178031	0.000563684	0.985796	0.107693	NA	NA	NA	2	2	2	0.514304	0.461963
ENSG00000175334.7	BANF1	-0.0177291	-0.0092954	0.985855	0.000234175	NA	NA	NA	1	2	2	0.985855	0.0662693
ENSG00000055208.18	TAB2	0.017709	0.000403753	0.985871	0.118555	NA	NA	NA	1	1	1	0.985871	0.52755
ENSG00000105737.9	GRIK5	0.0176889	0.000985122	0.985887	0.0283586	NA	NA	NA	1	1	1	0.985887	0.34412
ENSG00000136371.10	MTHFS	0.0175028	0.0012685	0.986035	0.0153905	NA	NA	NA	2	2	2	0.956132	0.17196
ENSG00000240694.8	PNMA2	-0.0174596	-0.000776334	0.98607	0.0299767	NA	NA	NA	1	1	1	0.98607	0.235723
ENSG00000167543.15	TP53I13	-0.0173242	-0.00417474	0.986178	0.00110254	NA	NA	NA	1	2	2	0.986178	0.0443141
ENSG00000185453.12	C19orf68	-0.0172377	-0.0110157	0.986247	0.000318166	NA	NA	NA	1	2	2	0.986247	0.12001
ENSG00000099624.7	ATP5D	0.017096	0.0263483	0.98636	0.000237458	NA	NA	NA	1	1	1	0.98636	0.0612944
ENSG00000115239.21	ASB3	-0.0169261	-0.000950736	0.986496	0.00977518	NA	NA	NA	2	2	2	0.590209	0.21495
ENSG00000149313.10	AASDHPPT	-0.0168867	-0.00335601	0.986527	0.00464501	NA	NA	NA	1	2	2	0.986527	0.21752
ENSG00000197647.11	ZNF433	-0.0168037	-0.00382543	0.986593	0.00407081	NA	NA	NA	2	2	2	0.441586	0.236353
ENSG00000105427.9	CNFN	-0.0167049	-0.0483997	0.986672	1.33934e-05	NA	NA	NA	1	2	2	0.986672	0.00824386
ENSG00000110888.17	CAPRIN2	0.0163178	0.000169188	0.986981	0.0441359	NA	NA	NA	2	2	2	0.786841	0.395959
ENSG00000272576.1	RP11-365H22.2	0.0161146	0.00383589	0.987143	0.000864475	NA	NA	NA	1	1	1	0.987143	0.047968
ENSG00000133030.20	MPRIP	-0.0158203	-0.00245894	0.987378	0.00839542	NA	NA	NA	2	2	2	0.238332	0.1605
ENSG00000178467.17	P4HTM	-0.0158021	0.000984094	0.987392	0.0630583	NA	NA	NA	2	2	2	0.352194	0.224662
ENSG00000250056.5	LINC01018	0.0157651	0.000783923	0.987422	0.019078	NA	NA	NA	2	2	2	0.853228	0.220838
ENSG00000160691.18	SHC1	0.015716	0.0179671	0.987461	7.31656e-05	NA	NA	NA	1	1	1	0.987461	0.0327821
ENSG00000169857.7	AVEN	-0.0157044	-0.000645288	0.98747	0.026533	NA	NA	NA	2	2	2	0.759134	0.148464
ENSG00000129810.14	SGO1	-0.0156282	-0.438543	0.987531	5.09496e-08	NA	NA	NA	1	1	1	0.987531	0.00151867
ENSG00000155749.12	ALS2CR12	0.0154917	0.000438033	0.98764	0.13041	NA	NA	NA	2	2	2	0.733364	0.28545
ENSG00000151694.12	ADAM17	-0.0154703	-0.00213825	0.987657	0.00290877	NA	NA	NA	1	1	1	0.987657	0.0781014
ENSG00000130363.11	RSPH3	-0.0154662	-0.00243944	0.98766	0.0149519	NA	NA	NA	2	2	2	0.82966	0.586427
ENSG00000153815.16	CMIP	0.0153487	0.000994154	0.987754	0.0181927	NA	NA	NA	1	1	1	0.987754	0.1881
ENSG00000171223.5	JUNB	0.0152948	0.172678	0.987797	3.12203e-07	NA	NA	NA	1	1	1	0.987797	0.00286661
ENSG00000086696.10	HSD17B2	-0.0152083	-2.50736	0.987866	2.74934e-09	NA	NA	NA	1	1	1	0.987866	7.45803e-05
ENSG00000242474.2	AC093627.9	-0.0149183	-0.000985947	0.988097	0.0595383	NA	NA	NA	2	2	2	0.651143	0.536399
ENSG00000047315.15	POLR2B	-0.0148222	-0.00349289	0.988174	0.00069828	NA	NA	NA	1	1	1	0.988174	0.0824532
ENSG00000164404.8	GDF9	0.0146656	0.00584671	0.988299	0.000158779	NA	NA	NA	1	1	1	0.988299	0.119212
ENSG00000173068.17	BNC2	-0.0146204	-0.00538143	0.988335	0.000207727	NA	NA	NA	1	1	1	0.988335	0.0436687
ENSG00000049323.15	LTBP1	0.0146117	0.00132593	0.988342	0.00692696	NA	NA	NA	1	1	1	0.988342	0.130474
ENSG00000163938.16	GNL3	0.0146024	-0.000585093	0.988349	0.00373008	NA	NA	NA	2	2	2	0.606185	0.171472
ENSG00000283696.1	RP11-122G18.12	0.0145302	0.000827845	0.988407	0.00850162	NA	NA	NA	1	1	1	0.988407	0.309237
ENSG00000198937.8	CCDC167	0.01445	0.00565532	0.988471	0.000523582	NA	NA	NA	1	2	2	0.988471	0.12643
ENSG00000213930.11	GALT	0.0143986	0.00316501	0.988512	0.000853814	NA	NA	NA	1	2	2	0.988512	0.121011
ENSG00000147955.16	SIGMAR1	0.0143986	0.00252848	0.988512	0.00133781	NA	NA	NA	1	1	1	0.988512	0.151474
ENSG00000172667.10	ZMAT3	0.0141604	0.0238216	0.988702	3.69756e-05	NA	NA	NA	1	1	1	0.988702	0.0180088
ENSG00000108064.10	TFAM	0.0140764	0.00178155	0.988769	0.00587183	NA	NA	NA	2	2	2	0.803558	0.110172
ENSG00000113734.17	BNIP1	-0.0140658	-0.00066241	0.988777	0.115472	NA	NA	NA	2	3	3	0.341607	0.744942
ENSG00000113593.11	PPWD1	-0.0140293	-3.37762e-05	0.988807	0.133254	NA	NA	NA	3	3	3	0.373118	0.320052
ENSG00000183287.13	CCBE1	0.0140175	0.029601	0.988816	3.19166e-05	NA	NA	NA	1	1	1	0.988816	0.0312151
ENSG00000266289.1	RP11-1C8.6	-0.0140049	-0.00112601	0.988826	0.00775484	NA	NA	NA	2	2	2	0.731694	0.218029
ENSG00000141485.16	SLC13A5	-0.0138383	-0.132737	0.988959	1.59554e-06	NA	NA	NA	1	1	1	0.988959	0.00607968
ENSG00000136518.16	ACTL6A	0.0137455	0.093164	0.989033	8.15502e-06	NA	NA	NA	1	1	1	0.989033	0.0157786
ENSG00000088386.16	SLC15A1	-0.0137317	-0.00797287	0.989044	0.000414726	NA	NA	NA	1	2	2	0.989044	0.0447769
ENSG00000176890.15	TYMS	0.0135174	0.00190243	0.989215	0.00311642	NA	NA	NA	1	2	2	0.989215	0.0925135
ENSG00000090487.10	SPG21	0.0129885	0.00878468	0.989637	0.000181042	NA	NA	NA	1	2	2	0.989637	0.051567
ENSG00000083093.9	PALB2	0.0129697	0.00414546	0.989652	0.000698278	NA	NA	NA	1	1	1	0.989652	0.13557
ENSG00000235269.1	AL162759.1	-0.0126814	-0.000921462	0.989882	0.00994361	NA	NA	NA	1	1	1	0.989882	0.149762
ENSG00000139641.12	ESYT1	0.0125372	0.00569585	0.989997	0.000574593	NA	NA	NA	1	1	1	0.989997	0.144667
ENSG00000135482.6	ZC3H10	-0.0125372	-0.0119686	0.989997	0.000130133	NA	NA	NA	1	1	1	0.989997	0.0688466
ENSG00000076356.6	PLXNA2	-0.0125071	-0.00603321	0.990021	7.01319e-05	NA	NA	NA	1	1	1	0.990021	0.0343101
ENSG00000049130.14	KITLG	0.0123956	0.00345034	0.99011	0.000825587	NA	NA	NA	1	1	1	0.99011	0.0524585
ENSG00000137573.13	SULF1	-0.0122828	-0.00297058	0.9902	0.00089523	NA	NA	NA	1	2	2	0.9902	0.0669902
ENSG00000136758.18	YME1L1	-0.0119771	0.00185615	0.990444	0.00224903	NA	NA	NA	2	2	2	0.91309	0.108231
ENSG00000213057.5	C1orf220	0.0117989	0.00452441	0.990586	0.0476661	NA	NA	NA	2	2	2	0.356053	0.269406
ENSG00000189050.15	RNFT1	-0.0116385	-0.000723124	0.990714	0.0138776	NA	NA	NA	1	1	1	0.990714	0.170095
ENSG00000138119.16	MYOF	0.0116185	0.00096915	0.99073	0.00726515	NA	NA	NA	1	1	1	0.99073	0.297168
ENSG00000086300.15	SNX10	0.0115884	0.000737552	0.990754	0.0133078	NA	NA	NA	1	1	1	0.990754	0.258965
ENSG00000160447.6	PKN3	-0.011542	-0.000125359	0.990791	0.574493	NA	NA	NA	1	1	1	0.990791	1.8108
ENSG00000166136.15	NDUFB8	0.0113427	0.0230378	0.99095	1.20502e-05	NA	NA	NA	1	1	1	0.99095	0.00616377
ENSG00000067225.17	PKM	-0.0112362	-0.00295766	0.991035	0.000767964	NA	NA	NA	1	2	2	0.991035	0.0439537
ENSG00000151923.17	TIAL1	-0.0112237	-0.00898878	0.991045	0.000111122	NA	NA	NA	1	1	1	0.991045	0.0340424
ENSG00000125977.6	EIF2S2	0.0112149	0.0052601	0.991052	0.000256019	NA	NA	NA	1	1	1	0.991052	0.0249045
ENSG00000175324.9	LSM1	0.0110081	0.00224353	0.991217	0.00165654	NA	NA	NA	1	1	1	0.991217	0.0655216
ENSG00000156136.9	DCK	-0.0107862	-0.0015269	0.991394	0.00421215	NA	NA	NA	1	1	1	0.991394	0.265899
ENSG00000006015.17	C19orf60	0.0106809	0.00125367	0.991478	0.00424894	NA	NA	NA	1	1	1	0.991478	0.0917309
ENSG00000198663.16	C6orf89	-0.0105381	-0.000855094	0.991592	0.00919793	NA	NA	NA	1	1	1	0.991592	0.159047
ENSG00000080345.17	RIF1	0.0104867	0.000458361	0.991633	0.0308939	NA	NA	NA	1	1	1	0.991633	0.261802
ENSG00000234535.1	RP11-37L2.1	0.010439	0.00162555	0.991671	0.000713229	NA	NA	NA	1	1	1	0.991671	0.115653
ENSG00000100024.14	UPB1	-0.0103388	-0.032178	0.991751	2.93737e-05	NA	NA	NA	1	1	1	0.991751	0.0419852
ENSG00000171103.10	TRMT61B	0.0102937	0.000477705	0.991787	0.0287088	NA	NA	NA	1	1	1	0.991787	0.228174
ENSG00000115221.10	ITGB6	0.0102288	-0.000161765	0.991839	0.0570305	NA	NA	NA	2	2	2	0.51833	0.345277
ENSG00000163818.16	LZTFL1	-0.0101069	-0.0211447	0.991936	1.24019e-05	NA	NA	NA	1	1	1	0.991936	0.0236939
ENSG00000182952.4	HMGN4	0.0101033	0.000339741	0.991939	0.0604092	NA	NA	NA	2	2	2	0.351979	0.358305
ENSG00000058056.8	USP13	-0.00996899	0.729108	0.992046	2.92401e-05	NA	NA	NA	2	2	2	0.002019	0.00900959
ENSG00000166902.4	MRPL16	-0.00982614	-0.0338972	0.99216	5.1342e-06	NA	NA	NA	1	2	2	0.99216	0.0175531
ENSG00000127337.6	YEATS4	-0.00977084	-0.000339119	0.992204	0.304706	NA	NA	NA	3	3	3	0.930982	0.73447
ENSG00000163788.13	SNRK	-0.00974592	-0.0341447	0.992224	2.69844e-06	NA	NA	NA	1	1	1	0.992224	0.00790753
ENSG00000166839.16	ANKDD1A	-0.00968576	-0.00429021	0.992272	0.00038385	NA	NA	NA	1	1	1	0.992272	0.0848443
ENSG00000120659.14	TNFSF11	-0.00968075	-0.0448052	0.992276	3.57939e-06	NA	NA	NA	1	1	1	0.992276	0.00910608
ENSG00000128872.9	TMOD2	-0.00965568	-0.0011046	0.992296	0.00430326	NA	NA	NA	1	1	1	0.992296	0.0932461
ENSG00000241043.1	GVQW1	-0.00965443	-0.000254114	0.992297	0.0764216	NA	NA	NA	1	1	1	0.992297	0.401394
ENSG00000116957.12	TBCE	-0.00952583	0.00154847	0.9924	0.0540526	NA	NA	NA	2	2	2	0.785252	0.445618
ENSG00000108256.8	NUFIP2	-0.00939498	-0.00241627	0.992504	0.000891869	NA	NA	NA	1	1	1	0.992504	0.0666315
ENSG00000156599.10	ZDHHC5	-0.00926164	-0.0131816	0.99261	0.000181023	NA	NA	NA	2	2	2	0.136074	0.024907
ENSG00000184719.11	RNLS	-0.00919503	-0.0806017	0.992664	0.00267869	NA	NA	NA	2	2	2	0.161864	0.096487
ENSG00000183665.5	TRMT12	-0.00918224	-0.00251032	0.992674	0.00949206	NA	NA	NA	2	2	2	0.053432	0.16607
ENSG00000185519.8	FAM131C	-0.00912188	0.00110583	0.992722	0.249296	NA	NA	NA	2	3	3	0.827284	1.25443
ENSG00000275784.1	RP5-1125A11.6	0.00899265	0.000614008	0.992825	0.0119771	NA	NA	NA	1	1	1	0.992825	0.159607
ENSG00000276073.1	RP5-1125A11.7	0.00899265	0.000274692	0.992825	0.0598426	NA	NA	NA	1	1	1	0.992825	0.356763
ENSG00000156535.13	CD109	0.00893249	0.000512371	0.992873	0.0190962	NA	NA	NA	1	2	2	0.992873	0.185412
ENSG00000116151.13	MORN1	0.00886606	0.000299454	0.992926	0.0533859	NA	NA	NA	1	1	1	0.992926	0.330601
ENSG00000112893.9	MAN2A1	0.00882846	0.00906201	0.992956	0.000314904	NA	NA	NA	1	1	1	0.992956	0.0854115
ENSG00000082512.14	TRAF5	-0.00879211	-0.00400893	0.992985	0.000295855	NA	NA	NA	1	1	1	0.992985	0.0950378
ENSG00000198837.9	DENND4B	-0.00846875	-0.000454792	0.993243	0.0241145	NA	NA	NA	1	2	2	0.993243	0.490334
ENSG00000165983.14	PTER	0.00842529	0.000657975	0.993278	0.0115334	NA	NA	NA	2	3	3	0.848351	0.299697
ENSG00000258289.8	CHURC1	0.00838853	0.000128619	0.993307	0.224752	NA	NA	NA	1	1	1	0.993307	0.816365
ENSG00000115866.10	DARS	-0.00802621	-0.00997737	0.993596	0.000385732	NA	NA	NA	2	2	2	0.896937	0.0667076
ENSG00000097046.12	CDC7	0.00785273	-0.000952748	0.993734	0.024669	NA	NA	NA	2	2	2	0.656156	0.251819
ENSG00000167566.16	NCKAP5L	-0.00778692	-0.00270964	0.993787	0.000452409	NA	NA	NA	1	1	1	0.993787	0.0302623
ENSG00000186409.14	CCDC30	-0.00771645	-0.0177406	0.993843	0.00217809	NA	NA	NA	2	2	2	0.231713	0.0835998
ENSG00000213203.2	GIMAP1	0.00741599	0.0011499	0.994083	0.00438469	NA	NA	NA	2	2	2	0.697607	0.100423
ENSG00000141030.12	COPS3	-0.00734331	-0.000755963	0.994141	0.00727849	NA	NA	NA	2	2	2	0.786411	0.0757242
ENSG00000234647.2	RP11-503C24.4	0.00731065	0.0319254	0.994167	4.36577e-06	NA	NA	NA	1	1	1	0.994167	0.00310098
ENSG00000075240.16	GRAMD4	-0.0071264	-0.000380776	0.994314	0.0292332	NA	NA	NA	1	1	1	0.994314	0.320398
ENSG00000177565.16	TBL1XR1	0.00700734	0.0480622	0.994409	1.5272e-06	NA	NA	NA	1	1	1	0.994409	0.00744868
ENSG00000106245.10	BUD31	0.00691835	0.00173831	0.99448	0.000850827	NA	NA	NA	1	1	1	0.99448	0.0713336
ENSG00000106244.12	PDAP1	-0.00691835	-0.0266763	0.99448	3.6128e-06	NA	NA	NA	1	1	1	0.99448	0.00464832
ENSG00000171124.12	FUT3	-0.00691765	2.00015e-05	0.994481	0.0551651	NA	NA	NA	2	3	3	0.063925	0.384488
ENSG00000255423.1	EBLN2	-0.00685568	-0.000446152	0.99453	0.0128655	NA	NA	NA	1	1	1	0.99453	0.16138
ENSG00000143643.12	TTC13	-0.00667896	-0.00134596	0.994671	0.001156	NA	NA	NA	1	1	1	0.994671	0.0906414
ENSG00000165917.9	RAPSN	0.00659624	0.00153243	0.994737	0.000715693	NA	NA	NA	1	1	1	0.994737	0.0580777
ENSG00000158828.7	PINK1	0.00655727	0.00561471	0.994768	0.00272766	NA	NA	NA	2	2	2	0.243526	0.147389
ENSG00000180198.15	RCC1	-0.00650349	-0.00143206	0.994811	0.0011164	NA	NA	NA	1	1	1	0.994811	0.0509754
ENSG00000165689.16	SDCCAG3	0.00604206	-0.00361935	0.995179	0.0544484	NA	NA	NA	3	3	3	0.632233	0.410393
ENSG00000088888.17	MAVS	-0.00596706	-0.000228654	0.995239	0.0415564	NA	NA	NA	1	1	1	0.995239	0.279899
ENSG00000163516.13	ANKZF1	-0.00574977	-0.00177554	0.995412	0.00170748	NA	NA	NA	2	2	2	0.890978	0.0808197
ENSG00000153113.23	CAST	0.00560109	0.000340473	0.995531	0.0242902	NA	NA	NA	1	2	2	0.995531	0.276087
ENSG00000137177.19	KIF13A	0.00532749	0.000127357	0.995749	0.0321322	NA	NA	NA	2	2	2	0.521107	0.983665
ENSG00000145604.15	SKP2	0.0052579	-0.012111	0.995805	0.0070613	NA	NA	NA	2	2	2	0.094658	0.171053
ENSG00000143570.17	SLC39A1	-0.00520791	-0.00203654	0.995845	0.000313171	NA	NA	NA	2	2	2	0.840397	0.0256457
ENSG00000112305.14	SMAP1	-0.00499815	0.000304797	0.996012	0.000230766	NA	NA	NA	2	2	2	0.866077	0.0485443
ENSG00000174282.11	ZBTB4	-0.00485661	-0.00148444	0.996125	0.00107035	NA	NA	NA	1	1	1	0.996125	0.104417
ENSG00000181222.15	POLR2A	0.00485661	0.0114953	0.996125	1.78487e-05	NA	NA	NA	1	1	1	0.996125	0.0134837
ENSG00000064102.14	INTS13	0.00481133	0.00088508	0.996161	0.00230628	NA	NA	NA	2	2	2	0.353191	0.24626
ENSG00000272864.1	RP11-17E13.2	-0.00470536	0.00298529	0.996246	0.180502	NA	NA	NA	2	3	3	0.260754	0.555815
ENSG00000164087.7	POC1A	-0.00466611	-0.00293883	0.996277	0.00010591	NA	NA	NA	1	1	1	0.996277	0.0207565
ENSG00000104689.9	TNFRSF10A	0.00451947	0.0377309	0.996394	7.71671e-07	NA	NA	NA	1	2	2	0.996394	0.00591028
ENSG00000198736.11	MSRB1	0.00444803	0.000263534	0.996451	0.0204076	NA	NA	NA	1	1	1	0.996451	0.258031
ENSG00000196218.12	RYR1	-0.004344	-0.00283376	0.996534	9.90175e-05	NA	NA	NA	1	1	1	0.996534	0.0218791
ENSG00000109180.14	OCIAD1	-0.00430013	-0.000514749	0.996569	0.00400125	NA	NA	NA	1	1	1	0.996569	0.0971348
ENSG00000156471.12	PTDSS1	0.00429849	-0.0459857	0.99657	0.0012477	NA	NA	NA	2	2	2	0.358151	0.048137
ENSG00000171206.13	TRIM8	0.0042876	0.000430823	0.996579	0.00494029	NA	NA	NA	1	1	1	0.996579	0.106772
ENSG00000171217.5	CLDN20	-0.00405483	0.000460684	0.996765	0.0407575	NA	NA	NA	2	2	2	0.713013	0.197004
ENSG00000213906.9	LTB4R2	-0.00400184	-0.00138238	0.996807	0.0168463	NA	NA	NA	1	2	2	0.996807	0.562076
ENSG00000119650.12	IFT43	0.00363587	0.0913998	0.997099	1.06246e-07	NA	NA	NA	1	1	1	0.997099	0.000612693
ENSG00000146282.17	RARS2	0.00353561	0.000349448	0.997179	0.00519219	NA	NA	NA	1	1	1	0.997179	0.180285
ENSG00000235357.1	LINC01621	-0.0033827	-0.0103592	0.997301	5.03747e-06	NA	NA	NA	1	1	1	0.997301	0.0044405
ENSG00000168010.10	ATG16L2	0.00337643	0.000536648	0.997306	0.00319525	NA	NA	NA	1	1	1	0.997306	0.0745367
ENSG00000145817.16	YIPF5	-0.00321453	0.0462534	0.997435	0.000175055	NA	NA	NA	2	2	2	0.557913	0.0188622
ENSG00000143578.15	CREB3L4	0.00285756	0.00017988	0.99772	0.0139781	NA	NA	NA	1	1	1	0.99772	0.166778
ENSG00000066322.14	ELOVL1	-0.00270041	-0.014399	0.997845	2.1453e-05	NA	NA	NA	2	2	2	0.700801	0.020888
ENSG00000170234.12	PWWP2A	0.00266079	0.0170299	0.997877	3.17783e-06	NA	NA	NA	1	1	1	0.997877	0.00604818
ENSG00000137757.10	CASP5	0.00261746	0.0236427	0.997912	0.000448787	NA	NA	NA	2	2	2	0.437226	0.122744
ENSG00000132535.18	DLG4	-0.00245274	-0.00267496	0.998043	6.66577e-05	NA	NA	NA	1	2	2	0.998043	0.029907
ENSG00000173141.4	MRPL57	-0.00238506	-0.000385327	0.998097	0.00256792	NA	NA	NA	1	1	1	0.998097	0.0804512
ENSG00000250317.8	SMIM20	0.00225471	3.57152e-05	0.998201	0.189607	NA	NA	NA	1	1	1	0.998201	0.699981
ENSG00000113805.8	CNTN3	0.00224412	6.80889e-05	0.998209	0.0237302	NA	NA	NA	2	2	2	0.281312	0.486471
ENSG00000185404.16	SP140L	-0.0021557	-9.28837e-05	0.99828	0.0243416	NA	NA	NA	1	1	1	0.99828	0.290686
ENSG00000278266.1	RP11-575F12.3	-0.00198865	-0.000339963	0.998413	0.00223957	NA	NA	NA	2	2	2	0.686498	0.0920756
ENSG00000107863.17	ARHGAP21	0.00197773	0.0058911	0.998422	6.37182e-06	NA	NA	NA	1	1	1	0.998422	0.00458319
ENSG00000086061.15	DNAJA1	-0.00173912	-0.000174847	0.998612	0.00511308	NA	NA	NA	2	2	2	0.976551	0.111274
ENSG00000188163.7	FAM166A	-0.00167696	4.37419e-05	0.998662	0.562188	NA	NA	NA	2	2	2	0.707921	0.995694
ENSG00000253641.5	LINCR-0001	0.00166691	0.000324753	0.99867	0.00115886	NA	NA	NA	1	1	1	0.99867	0.0769816
ENSG00000141458.12	NPC1	0.00156663	0.00149219	0.99875	0.0142844	NA	NA	NA	2	2	2	0.239608	0.170491
ENSG00000261996.1	CTC-281F24.1	0.00132977	0.00516141	0.998939	1.05533e-06	NA	NA	NA	1	1	1	0.998939	0.00619986
ENSG00000116213.15	WRAP73	0.00113676	3.80549e-05	0.999093	0.0494243	NA	NA	NA	1	1	1	0.999093	0.315334
ENSG00000116977.18	LGALS8	0.000879827	0.000633966	0.999298	0.000157126	NA	NA	NA	1	1	1	0.999298	0.0205058
ENSG00000130024.14	PHF10	0.000820482	-0.00146893	0.999345	0.0532135	NA	NA	NA	2	2	2	0.876051	0.433948
ENSG00000216490.3	IFI30	-0.000686816	-0.000742544	0.999452	4.35509e-05	NA	NA	NA	1	1	1	0.999452	0.0107738
ENSG00000143013.12	LMO4	0.000653159	0.00366759	0.999479	0.0176565	NA	NA	NA	2	2	2	0.790403	0.620066
ENSG00000198925.10	ATG9A	-0.000584044	-0.000489379	0.999534	0.000129909	NA	NA	NA	1	1	1	0.999534	0.0224775
ENSG00000162627.16	SNX7	-0.000413594	-5.55217e-05	0.99967	0.00209303	NA	NA	NA	1	1	1	0.99967	0.198121
ENSG00000095485.16	CWF19L1	0.000331623	0.000109813	0.999735	0.258538	NA	NA	NA	2	2	2	0.749424	0.753199
ENSG00000204882.3	GPR20	-0.00024189	-3.66038e-05	0.999807	0.00290489	NA	NA	NA	1	2	2	0.999807	0.109278
ENSG00000173706.12	HEG1	0.000126585	0.000272358	0.999899	6.58984e-06	NA	NA	NA	1	1	1	0.999899	0.00367163
ENSG00000101306.10	MYLK2	NA	NA	NA	0	NA	NA	NA	1	1	1	0.993092	0
ENSG00000104327.7	CALB1	NA	NA	NA	0	NA	NA	NA	1	1	1	0.057947	0
ENSG00000118160.13	SLC8A2	NA	NA	NA	0	NA	NA	NA	1	1	1	0.568459	0
ENSG00000119457.7	SLC46A2	NA	NA	NA	0	NA	NA	NA	1	2	2	0.552013	0
ENSG00000131969.14	ABHD12B	NA	NA	NA	0	NA	NA	NA	1	2	2	0.491542	0
ENSG00000133958.13	UNC79	NA	NA	NA	0	NA	NA	NA	1	2	2	0.553244	0
ENSG00000139734.17	DIAPH3	NA	NA	NA	0	NA	NA	NA	1	1	1	0.960349	0
ENSG00000139985.6	ADAM21	NA	NA	NA	0	NA	NA	NA	2	2	2	0.273263	0
ENSG00000161973.10	CCDC42	NA	NA	NA	0	NA	NA	NA	1	1	1	0.453417	0
ENSG00000165891.15	E2F7	NA	NA	NA	0	NA	NA	NA	1	1	1	0.734589	0
ENSG00000172803.17	SNX32	NA	NA	NA	0	NA	NA	NA	1	1	1	0.567804	0
ENSG00000172940.11	SLC22A13	NA	NA	NA	0	NA	NA	NA	1	1	1	0.53424	0
ENSG00000173988.12	LRRC63	NA	NA	NA	0	NA	NA	NA	1	1	1	0.13343	0
ENSG00000174697.4	LEP	NA	NA	NA	0	NA	NA	NA	1	1	1	0.625935	0
ENSG00000186047.9	DLEU7	NA	NA	NA	0	NA	NA	NA	1	1	1	0.468388	0
ENSG00000186118.8	TEX38	NA	NA	NA	0	NA	NA	NA	1	1	1	0.634054	0
ENSG00000187987.9	ZSCAN23	NA	NA	NA	0	NA	NA	NA	1	1	1	0.253588	0
ENSG00000225331.1	LINC01678	NA	NA	NA	0	NA	NA	NA	1	1	1	0.037996	0
ENSG00000228541.1	AC093159.1	NA	NA	NA	0	NA	NA	NA	2	2	2	0.262245	0
ENSG00000229894.4	GK3P	NA	NA	NA	0	NA	NA	NA	1	1	1	0.693757	0
ENSG00000230943.1	RP11-367G18.1	NA	NA	NA	0	NA	NA	NA	1	1	1	0.845732	0
ENSG00000231483.1	RP11-336A10.5	NA	NA	NA	0	NA	NA	NA	1	1	1	0.870323	0
ENSG00000245059.2	RP11-303E16.7	NA	NA	NA	0	NA	NA	NA	1	1	1	0.068348	0
ENSG00000256128.5	LINC00944	NA	NA	NA	0	NA	NA	NA	2	2	2	0.644625	0
ENSG00000283473.2	RP11-509I21.2	NA	NA	NA	0	NA	NA	NA	1	1	1	0.158239	0

### Sheet: ST18
gene	gene_name	zscore	effect_size	pvalue	var_g	pred_perf_r2	pred_perf_pval	pred_perf_qval	n_snps_used	n_snps_in_cov	n_snps_in_model	best_gwas_p	largest_weight
ENSG00000169174.10	PCSK9	6.5514	0.330073	5.70001e-11	0.0214083	NA	NA	NA	1	1	1	5.70001e-11	0.220251
ENSG00000143921.6	ABCG8	-6.51685	-19.583	7.18001e-11	3.52324e-06	NA	NA	NA	1	1	1	7.18001e-11	0.0063684
ENSG00000189045.13	ANKDD1B	6.21325	0.301032	5.19e-10	0.0179907	NA	NA	NA	1	2	2	5.19e-10	0.29555
ENSG00000105866.13	SP4	5.98988	0.286037	2.1e-09	0.0234726	NA	NA	NA	1	1	1	2.1e-09	0.254341
ENSG00000122008.15	POLK	5.8484	0.270616	4.96317e-09	0.0253206	NA	NA	NA	2	2	2	4.54999e-10	0.451412
ENSG00000130733.10	YIPF2	5.77208	0.707289	7.83001e-09	0.00347646	NA	NA	NA	1	1	1	7.83001e-09	0.0978822
ENSG00000261701.6	HPR	-5.69261	-0.334393	1.25111e-08	0.0207199	NA	NA	NA	2	2	2	1.66e-07	0.221552
ENSG00000142252.10	GEMIN7	5.23498	0.201417	1.65006e-07	0.0378811	NA	NA	NA	2	2	2	1.5e-07	0.273031
ENSG00000127616.17	SMARCA4	5.09334	0.928475	3.51817e-07	0.00144075	NA	NA	NA	2	2	2	6.55e-08	0.0566105
ENSG00000272040.1	CTC-366B18.4	-5.08258	-1.05871	3.72336e-07	0.000917943	NA	NA	NA	2	2	2	5.04999e-10	0.0641209
ENSG00000110243.11	APOA5	-5.02064	-1.51247	5.15e-07	0.000445759	NA	NA	NA	1	1	1	5.15e-07	0.0652661
ENSG00000178685.13	PARP10	-4.6523	-0.337508	3.2826e-06	0.0101202	NA	NA	NA	2	2	2	4.83e-06	0.153953
ENSG00000178209.14	PLEC	-4.63239	-0.168961	3.61462e-06	0.0543284	NA	NA	NA	2	2	2	9.89e-07	0.305206
ENSG00000166035.10	LIPC	-4.57408	-0.270651	4.78313e-06	0.0168056	NA	NA	NA	4	4	4	6.45e-07	0.321751
ENSG00000015520.14	NPC1L1	-4.52533	-0.319024	6.03e-06	0.0110695	NA	NA	NA	1	1	1	6.03e-06	0.193932
ENSG00000188672.17	RHCE	4.48898	0.075449	7.15639e-06	0.199948	NA	NA	NA	2	2	2	1.39e-05	0.592103
ENSG00000163737.3	PF4	-4.44158	-1.0294	8.93e-06	0.00168121	NA	NA	NA	1	1	1	8.93e-06	0.12675
ENSG00000204178.9	TMEM57	-4.34543	-0.319148	1.39e-05	0.010364	NA	NA	NA	1	1	1	1.39e-05	0.142514
ENSG00000130734.9	ATG4D	-4.18996	-12.9329	2.79e-05	6.41677e-06	NA	NA	NA	1	1	1	2.79e-05	0.00519326
ENSG00000104866.10	PPP1R37	-4.07951	-0.31432	4.5131e-05	0.00977668	NA	NA	NA	2	2	2	0.000143	0.10895
ENSG00000122484.8	RPAP2	-4.05211	-0.379805	5.07587e-05	0.00754506	NA	NA	NA	2	2	2	0.000495	0.105041
ENSG00000118961.14	LDAH	3.96503	0.313362	7.33874e-05	0.0193988	NA	NA	NA	2	3	3	7.56e-05	0.323015
ENSG00000142453.11	CARM1	-3.92845	-0.920887	8.54957e-05	0.000851899	NA	NA	NA	2	2	2	3.98e-05	0.0423956
ENSG00000188505.4	NCCRP1	3.76135	0.557981	0.000169	0.00325113	NA	NA	NA	1	1	1	0.000169	0.0848093
ENSG00000162650.16	ATXN7L2	-3.74416	-0.0791709	0.000181	0.103943	NA	NA	NA	1	2	2	0.000181	0.523778
ENSG00000254237.5	RP11-115J16.2	3.73731	0.448399	0.000186	0.00286429	NA	NA	NA	1	1	1	0.000186	0.125638
ENSG00000129354.11	AP1M2	3.73093	1.88743	0.000190778	0.000190607	NA	NA	NA	2	2	2	0.001001	0.0224815
ENSG00000197124.11	ZNF682	-3.68026	-0.0835256	0.000233	0.120117	NA	NA	NA	1	1	1	0.000233	0.558236
ENSG00000143028.8	SYPL2	-3.63966	-0.0917458	0.000273	0.0918742	NA	NA	NA	1	3	3	0.000273	0.423791
ENSG00000106404.13	CLDN15	-3.61347	-0.484003	0.000302127	0.00281727	NA	NA	NA	2	2	2	5.35e-05	0.175087
ENSG00000111252.10	SH2B3	-3.56203	-10.9581	0.000368	5.47129e-06	NA	NA	NA	1	1	1	0.000368	0.00425858
ENSG00000125744.11	RTN2	3.54574	0.370222	0.000391518	0.00372626	NA	NA	NA	2	2	2	2.96e-06	0.140639
ENSG00000125629.14	INSIG2	-3.53938	-0.088385	0.000401068	0.066252	NA	NA	NA	3	3	3	0.001064	0.383419
ENSG00000258701.1	LINC00638	3.53163	0.388261	0.000413	0.00700581	NA	NA	NA	1	2	2	0.000413	0.306603
ENSG00000226328.6	NUP50-AS1	-3.50523	-0.100316	0.000456207	0.0681674	NA	NA	NA	3	3	3	0.001228	0.323438
ENSG00000132855.4	ANGPTL3	3.50477	1.25986	0.000457	0.000437451	NA	NA	NA	1	1	1	0.000457	0.032264
ENSG00000253111.1	RP11-136O12.2	3.48671	0.414742	0.000489	0.00399064	NA	NA	NA	1	1	1	0.000489	0.0935448
ENSG00000060642.10	PIGV	-3.45462	-0.528698	0.000551066	0.00259496	NA	NA	NA	2	2	2	0.006736	0.108733
ENSG00000107443.15	CCNJ	-3.4348	-0.396315	0.000593	0.00381185	NA	NA	NA	1	1	1	0.000593	0.0914348
ENSG00000168765.16	GSTM4	3.41993	0.205722	0.000626377	0.0411293	NA	NA	NA	2	4	4	0.016128	0.486501
ENSG00000183798.4	EMILIN3	3.41576	0.120661	0.000636038	0.0362588	NA	NA	NA	2	2	2	0.000932	0.286825
ENSG00000283632.2	EXOC3L2	3.39036	0.990646	0.000698	0.000689978	NA	NA	NA	1	1	1	0.000698	0.0386344
ENSG00000173065.13	FAM222B	-3.38646	-0.288145	0.000708	0.00859125	NA	NA	NA	1	1	1	0.000708	0.154089
ENSG00000198933.9	TBKBP1	-3.36745	-0.0382321	0.000758663	0.462816	NA	NA	NA	2	2	2	0.000453	0.512757
ENSG00000166268.10	MYRFL	3.36015	0.443668	0.000779	0.00402799	NA	NA	NA	1	2	2	0.000779	0.123031
ENSG00000122547.10	EEPD1	-3.33176	-0.303199	0.000863	0.00649769	NA	NA	NA	1	1	1	0.000863	0.141392
ENSG00000162607.12	USP1	3.32855	0.37197	0.000873	0.00461311	NA	NA	NA	1	1	1	0.000873	0.104188
ENSG00000213366.12	GSTM2	3.27775	0.232727	0.00104637	0.0429369	NA	NA	NA	2	3	3	0.001595	0.490308
ENSG00000143106.12	PSMA5	-3.25498	-1.10712	0.001134	0.000418751	NA	NA	NA	1	2	2	0.001134	0.0334545
ENSG00000264278.1	RP11-162A12.2	-3.23557	-0.529763	0.001214	0.00204354	NA	NA	NA	1	1	1	0.001214	0.0788749
ENSG00000273243.1	CTA-217C2.2	-3.2323	-0.324222	0.001228	0.00733843	NA	NA	NA	1	1	1	0.001228	0.153309
ENSG00000133710.15	SPINK5	-3.22676	-0.105661	0.001252	0.0504096	NA	NA	NA	2	2	2	0.005831	0.324401
ENSG00000198563.13	DDX39B	3.21427	1.48966	0.00130775	0.000382242	NA	NA	NA	2	2	2	0.000545	0.0813719
ENSG00000143401.14	ANP32E	3.20492	1.21881	0.001351	0.000361148	NA	NA	NA	1	1	1	0.001351	0.0280709
ENSG00000173273.15	TNKS	3.20358	0.121842	0.00135731	0.0404823	NA	NA	NA	2	2	2	0.000615	0.279952
ENSG00000231852.6	CYP21A2	3.20322	0.153698	0.001359	0.0259807	NA	NA	NA	1	4	4	0.001359	0.321891
ENSG00000126860.11	EVI2A	3.19506	0.219436	0.001398	0.0106546	NA	NA	NA	1	1	1	0.001398	0.154692
ENSG00000198646.13	NCOA6	-3.17956	-0.220343	0.001475	0.013192	NA	NA	NA	1	1	1	0.001475	0.231372
ENSG00000108424.9	KPNB1	-3.17051	-0.671568	0.0015217	0.00138257	NA	NA	NA	2	2	2	0.002815	0.0504998
ENSG00000099365.10	STX1B	3.16459	0.254649	0.001553	0.00905106	NA	NA	NA	1	1	1	0.001553	0.133502
ENSG00000164002.11	EXO5	3.16198	0.101654	0.001567	0.0498367	NA	NA	NA	1	1	1	0.001567	0.404086
ENSG00000070010.18	UFD1L	-3.14182	-0.347716	0.001679	0.00396119	NA	NA	NA	1	2	2	0.001679	0.0942377
ENSG00000101246.19	ARFRP1	-3.13554	-0.173497	0.00171539	0.0204894	NA	NA	NA	2	2	2	0.001627	0.127255
ENSG00000204713.10	TRIM27	-3.13102	-1.48477	0.001742	0.000339197	NA	NA	NA	1	2	2	0.001742	0.0886448
ENSG00000278703.1	RP11-706P11.2	-3.12303	-0.342962	0.00179	0.00431581	NA	NA	NA	1	1	1	0.00179	0.101093
ENSG00000088451.10	TGDS	-3.11749	-0.0387675	0.001824	0.379356	NA	NA	NA	2	2	2	0.002043	0.504618
ENSG00000261617.1	LINC02177	-3.11716	-1.31878	0.001826	0.000285153	NA	NA	NA	1	1	1	0.001826	0.0269386
ENSG00000187867.8	PALM3	3.11523	0.112095	0.001838	0.0535459	NA	NA	NA	1	1	1	0.001838	0.340755
ENSG00000183955.12	KMT5A	-3.09942	-1.07339	0.001939	0.000444426	NA	NA	NA	1	1	1	0.001939	0.0472002
ENSG00000185862.6	EVI2B	-3.09774	-3.11328	0.00195	5.0287e-05	NA	NA	NA	1	1	1	0.00195	0.0106274
ENSG00000135100.17	HNF1A	-3.09683	-0.844846	0.001956	0.000628845	NA	NA	NA	1	1	1	0.001956	0.0397611
ENSG00000214253.8	FIS1	3.07828	0.266622	0.002082	0.0104947	NA	NA	NA	1	2	2	0.002082	0.357161
ENSG00000167395.10	ZNF646	3.0587	0.12184	0.002223	0.037812	NA	NA	NA	1	2	2	0.002223	0.266481
ENSG00000124181.14	PLCG1	3.05684	0.689366	0.00223684	0.000924867	NA	NA	NA	2	2	2	0.010214	0.154682
ENSG00000177455.12	CD19	-3.04796	-2.72645	0.002304	0.000145281	NA	NA	NA	1	1	1	0.002304	0.0516467
ENSG00000262484.1	CCER2	-3.0416	-0.321471	0.00235328	0.00483281	NA	NA	NA	2	2	2	0.004301	0.079748
ENSG00000261390.5	MAFTRR	-3.04132	-0.0512127	0.00235541	0.190798	NA	NA	NA	2	3	3	0.001772	0.632111
ENSG00000108786.10	HSD17B1	-3.04048	-0.149919	0.002362	0.0260468	NA	NA	NA	1	2	2	0.002362	0.225201
ENSG00000149485.18	FADS1	3.02874	0.062757	0.00245576	0.116908	NA	NA	NA	2	2	2	0.004467	0.379609
ENSG00000115234.10	SNX17	-3.02492	-0.384797	0.002487	0.00351889	NA	NA	NA	1	1	1	0.002487	0.0901125
ENSG00000077380.15	DYNC1I2	3.01557	17.9907	0.002565	5.41558e-06	NA	NA	NA	1	1	1	0.002565	0.0156572
ENSG00000104938.16	CLEC4M	-3.01216	-0.115315	0.002594	0.0382419	NA	NA	NA	1	1	1	0.002594	0.314555
ENSG00000269486.2	CTC-360G5.9	3.00909	0.0698847	0.00262033	0.121699	NA	NA	NA	3	3	3	0.007371	0.347445
ENSG00000166133.17	RPUSD2	3.0042	1.13059	0.00266277	0.000305855	NA	NA	NA	2	2	2	0.012035	0.0398485
ENSG00000198911.11	SREBF2	-2.99706	-0.86193	0.00272593	0.00174316	NA	NA	NA	2	2	2	0.002625	0.0895613
ENSG00000012171.19	SEMA3B	2.99706	8.68211	0.002726	2.27853e-05	NA	NA	NA	1	1	1	0.002726	0.0242474
ENSG00000171792.10	RHNO1	2.98866	0.211895	0.002802	0.0094316	NA	NA	NA	1	1	1	0.002802	0.197475
ENSG00000170903.10	MSANTD4	-2.98584	-0.891448	0.002828	0.000697381	NA	NA	NA	1	1	1	0.002828	0.0476326
ENSG00000242553.1	AP001432.14	-2.98465	-0.747503	0.002839	0.000606774	NA	NA	NA	1	1	1	0.002839	0.136104
ENSG00000171680.21	PLEKHG5	2.98112	2.5168	0.002872	7.86337e-05	NA	NA	NA	1	1	1	0.002872	0.021451
ENSG00000110080.18	ST3GAL4	2.96938	0.096905	0.002984	0.0350316	NA	NA	NA	1	2	2	0.002984	0.500387
ENSG00000134201.10	GSTM5	2.96713	0.159506	0.00300598	0.0660827	NA	NA	NA	4	6	6	0.016128	0.669132
ENSG00000031698.12	SARS	2.96498	31.4367	0.003027	4.22817e-07	NA	NA	NA	1	1	1	0.003027	0.00392432
ENSG00000255587.7	RAB44	2.96377	0.291676	0.003039	0.00933276	NA	NA	NA	1	1	1	0.003039	0.18872
ENSG00000103811.15	CTSH	2.95889	0.0639728	0.0030875	0.109909	NA	NA	NA	2	2	2	0.002705	0.733109
ENSG00000065526.10	SPEN	2.95675	0.591347	0.003109	0.00107547	NA	NA	NA	1	1	1	0.003109	0.0728304
ENSG00000250266.1	LINC01612	2.95095	0.112009	0.003168	0.0444585	NA	NA	NA	1	1	1	0.003168	0.51643
ENSG00000273611.4	ZNHIT3	2.94517	0.0533733	0.00322776	0.154563	NA	NA	NA	2	2	2	0.003954	0.354852
ENSG00000093000.18	NUP50	-2.94447	-0.127451	0.00323506	0.0251599	NA	NA	NA	2	2	2	0.001228	0.296503
ENSG00000118526.6	TCF21	2.94429	0.259044	0.003237	0.00879822	NA	NA	NA	1	1	1	0.003237	0.139301
ENSG00000140284.10	SLC27A2	-2.93992	-0.463211	0.003283	0.00283594	NA	NA	NA	1	1	1	0.003283	0.0747003
ENSG00000168918.13	INPP5D	2.92469	0.249114	0.003448	0.00742739	NA	NA	NA	1	1	1	0.003448	0.12648
ENSG00000113448.18	PDE4D	-2.91411	-6.18899	0.003567	2.80321e-05	NA	NA	NA	1	1	1	0.003567	0.0356221
ENSG00000128285.4	MCHR1	-2.9135	-0.553573	0.003574	0.00159321	NA	NA	NA	1	1	1	0.003574	0.0576943
ENSG00000005007.12	UPF1	2.90925	6.54975	0.00362296	5.43924e-06	NA	NA	NA	2	2	2	0.010388	0.0103385
ENSG00000093009.9	CDC45	2.90318	0.21072	0.003694	0.00953163	NA	NA	NA	1	1	1	0.003694	0.143788
ENSG00000179119.14	SPTY2D1	-2.90148	-0.0890809	0.003714	0.0420748	NA	NA	NA	1	1	1	0.003714	0.350996
ENSG00000183807.7	FAM162B	2.90014	0.0489653	0.00373	0.207067	NA	NA	NA	1	1	1	0.00373	0.639086
ENSG00000197114.11	ZGPAT	-2.89997	-0.642772	0.003732	0.00131838	NA	NA	NA	1	1	1	0.003732	0.0587751
ENSG00000100154.14	TTC28	-2.88808	-0.508695	0.003876	0.00216442	NA	NA	NA	1	1	1	0.003876	0.104438
ENSG00000234608.7	MAPKAPK5-AS1	2.88711	0.280917	0.003888	0.00530131	NA	NA	NA	1	1	1	0.003888	0.142675
ENSG00000125520.13	SLC2A4RG	-2.88622	-0.250684	0.003899	0.00853917	NA	NA	NA	1	1	1	0.003899	0.14975
ENSG00000155016.17	CYP2U1	-2.88031	-0.170511	0.00397289	0.039494	NA	NA	NA	3	3	3	0.03189	0.760118
ENSG00000176124.11	DLEU1	2.873	4.67047	0.004066	3.70939e-05	NA	NA	NA	1	1	1	0.004066	0.02231
ENSG00000127328.21	RAB3IP	2.86891	0.0905022	0.00411886	0.0649784	NA	NA	NA	2	2	2	0.003232	0.401807
ENSG00000134061.5	CD180	-2.85876	-6.02878	0.004253	2.17314e-05	NA	NA	NA	1	1	1	0.004253	0.0361128
ENSG00000164054.15	SHISA5	-2.85839	-6.01723	0.004258	5.01414e-05	NA	NA	NA	1	1	1	0.004258	0.0359697
ENSG00000157326.18	DHRS4	2.85131	0.400578	0.004354	0.00870825	NA	NA	NA	1	2	2	0.004354	0.627852
ENSG00000104835.14	SARS2	2.84695	0.194656	0.004414	0.0116733	NA	NA	NA	1	2	2	0.004414	0.164079
ENSG00000128626.11	MRPS12	-2.84695	-1.45347	0.004414	0.000209374	NA	NA	NA	1	1	1	0.004414	0.0219744
ENSG00000161243.8	FBXO27	2.84116	0.126327	0.004495	0.0259369	NA	NA	NA	1	2	2	0.004495	0.365022
ENSG00000116704.7	SLC35D1	-2.83707	-3.40404	0.004553	2.89757e-05	NA	NA	NA	1	1	1	0.004553	0.0111767
ENSG00000238142.1	RP11-108M9.4	-2.83636	-0.18938	0.00456303	0.0245973	NA	NA	NA	2	4	4	0.019143	0.56634
ENSG00000105717.13	PBX4	-2.83476	-0.198217	0.004586	0.0128241	NA	NA	NA	1	1	1	0.004586	0.170541
ENSG00000172171.10	TEFM	2.83295	2.90287	0.004612	5.3842e-05	NA	NA	NA	1	1	1	0.004612	0.0170666
ENSG00000182923.16	CEP63	2.82513	0.0547326	0.00472621	0.0875009	NA	NA	NA	2	2	2	0.006971	0.844817
ENSG00000066117.14	SMARCD1	-2.82209	-0.301047	0.0047712	0.0049075	NA	NA	NA	2	2	2	0.004548	0.104509
ENSG00000278311.4	GGNBP2	-2.81118	-0.179242	0.004936	0.0126823	NA	NA	NA	1	1	1	0.004936	0.165659
ENSG00000136891.13	TEX10	2.80113	0.384928	0.00509236	0.00297095	NA	NA	NA	2	2	2	0.002406	0.0904945
ENSG00000275263.1	RP11-1072A3.4	-2.79668	-0.216435	0.005163	0.0097814	NA	NA	NA	1	1	1	0.005163	0.140583
ENSG00000099381.17	SETD1A	2.79668	0.346353	0.005163	0.00381959	NA	NA	NA	1	1	1	0.005163	0.0878497
ENSG00000178449.8	COX14	-2.79214	-0.112691	0.005236	0.0363336	NA	NA	NA	1	1	1	0.005236	0.285134
ENSG00000118557.15	PMFBP1	-2.7887	-0.213315	0.005292	0.00708385	NA	NA	NA	1	1	1	0.005292	0.160945
ENSG00000143033.17	MTF2	-2.78717	-1.01717	0.005317	0.000309385	NA	NA	NA	1	1	1	0.005317	0.048175
ENSG00000134824.13	FADS2	2.78396	1.1222	0.00537	0.000322072	NA	NA	NA	1	1	1	0.00537	0.0273837
ENSG00000168496.3	FEN1	2.78396	1.0381	0.00537	0.000376371	NA	NA	NA	1	1	1	0.00537	0.0296022
ENSG00000156097.12	GPR61	2.77649	0.526453	0.005495	0.000620073	NA	NA	NA	1	1	1	0.005495	0.119853
ENSG00000204262.11	COL5A2	-2.77527	-4.16119	0.00551552	2.36115e-05	NA	NA	NA	2	2	2	0.046124	0.0172907
ENSG00000184451.5	CCR10	2.7736	0.303548	0.005544	0.00489248	NA	NA	NA	1	1	1	0.005544	0.0991837
ENSG00000178852.15	EFCAB13	2.7732	0.0220525	0.00555088	0.882472	NA	NA	NA	5	5	5	0.001217	0.714612
ENSG00000179295.17	PTPN11	2.7706	1.13473	0.00559529	0.000313042	NA	NA	NA	2	2	2	0.016409	0.049845
ENSG00000272455.1	RP4-758J18.13	-2.76366	-0.146024	0.00571573	0.013011	NA	NA	NA	2	2	2	0.0119	0.298256
ENSG00000142330.19	CAPN10	-2.76216	-0.986835	0.005742	0.000582789	NA	NA	NA	1	1	1	0.005742	0.0746264
ENSG00000078053.16	AMPH	-2.75641	-0.91351	0.005844	0.000272268	NA	NA	NA	1	1	1	0.005844	0.0611236
ENSG00000266970.1	RP11-806H10.4	-2.75052	-0.217547	0.00595	0.0085348	NA	NA	NA	1	1	1	0.00595	0.161037
ENSG00000197728.9	RPS26	2.7497	0.0286822	0.005965	0.496823	NA	NA	NA	1	1	1	0.005965	1.02478
ENSG00000068903.19	SIRT2	-2.74756	-0.137125	0.006004	0.0231553	NA	NA	NA	1	1	1	0.006004	0.229557
ENSG00000085063.14	CD59	2.74625	0.205273	0.006028	0.0080553	NA	NA	NA	1	2	2	0.006028	0.162822
ENSG00000047579.19	DTNBP1	2.73696	0.204979	0.006201	0.0164883	NA	NA	NA	1	1	1	0.006201	0.2611
ENSG00000204267.13	TAP2	-2.73558	-0.383123	0.006227	0.00118656	NA	NA	NA	1	3	3	0.006227	0.190328
ENSG00000188277.9	C15orf62	2.72987	2.69448	0.006336	5.2124e-05	NA	NA	NA	1	1	1	0.006336	0.0106202
ENSG00000184293.7	CLECL1	2.72971	0.0389454	0.00633909	0.228922	NA	NA	NA	2	2	2	0.006419	0.523368
ENSG00000181894.14	ZNF329	2.72924	0.052871	0.00634809	0.185322	NA	NA	NA	2	2	2	0.007115	0.435399
ENSG00000198108.3	CHSY3	-2.72506	-0.453124	0.006429	0.00235535	NA	NA	NA	1	1	1	0.006429	0.0643223
ENSG00000237440.8	ZNF737	-2.72478	-0.0602345	0.00643436	0.113134	NA	NA	NA	2	2	2	0.001044	0.592966
ENSG00000109762.15	SNX25	2.72169	0.663962	0.006495	0.000983148	NA	NA	NA	1	2	2	0.006495	0.0428307
ENSG00000113263.12	ITK	-2.71623	-5.2593	0.006603	1.44976e-05	NA	NA	NA	1	2	2	0.006603	0.0229793
ENSG00000160352.15	ZNF714	-2.71323	-0.159999	0.006663	0.0126579	NA	NA	NA	1	1	1	0.006663	0.249158
ENSG00000114547.9	ROPN1B	2.70849	0.0601541	0.006759	0.0994757	NA	NA	NA	1	2	2	0.006759	0.514645
ENSG00000100124.14	ANKRD54	-2.70678	-0.067726	0.006794	0.086161	NA	NA	NA	1	1	1	0.006794	1.02337
ENSG00000059915.16	PSD	-2.70673	-40.7054	0.006795	6.34407e-07	NA	NA	NA	1	1	1	0.006795	0.00440089
ENSG00000119862.12	LGALSL	2.6941	1.80292	0.007058	0.000137972	NA	NA	NA	1	1	1	0.007058	0.0176835
ENSG00000117118.9	SDHB	2.69066	1.45899	0.007131	0.000211427	NA	NA	NA	1	2	2	0.007131	0.0464074
ENSG00000083937.8	CHMP2B	2.68997	0.292007	0.00714583	0.00266806	NA	NA	NA	2	3	3	0.0005	0.20688
ENSG00000133466.13	C1QTNF6	2.68959	0.182141	0.007154	0.0113906	NA	NA	NA	1	2	2	0.007154	0.158723
ENSG00000125743.10	SNRPD2	2.6888	5.82898	0.007171	1.21227e-05	NA	NA	NA	1	1	1	0.007171	0.0128976
ENSG00000001460.17	STPG1	2.68814	0.196861	0.00718502	0.0111951	NA	NA	NA	2	2	2	0.010011	0.18418
ENSG00000159346.12	ADIPOR1	-2.68787	-5.32216	0.007191	1.55691e-05	NA	NA	NA	1	1	1	0.007191	0.0177723
ENSG00000169894.17	MUC3A	2.68008	0.0261568	0.00736054	0.562267	NA	NA	NA	2	2	2	0.007049	1.06923
ENSG00000251359.4	WWC2-AS2	2.67792	19.3383	0.007408	2.03922e-06	NA	NA	NA	1	2	2	0.007408	0.00472316
ENSG00000151718.15	WWC2	-2.67792	-7.33547	0.007408	1.41725e-05	NA	NA	NA	1	1	1	0.007408	0.0124515
ENSG00000129696.12	TTI2	2.66745	6.29527	0.007643	1.37082e-05	NA	NA	NA	1	1	1	0.007643	0.0147246
ENSG00000156219.16	ART3	2.66218	0.0965615	0.00776355	0.0460199	NA	NA	NA	2	2	2	0.010244	0.348557
ENSG00000105058.11	FAM32A	2.65262	0.304599	0.007987	0.0048884	NA	NA	NA	1	2	2	0.007987	0.20785
ENSG00000118620.12	ZNF430	2.65203	0.64937	0.008001	0.000735759	NA	NA	NA	1	1	1	0.008001	0.0600706
ENSG00000106261.16	ZKSCAN1	2.64775	0.390348	0.008103	0.00244815	NA	NA	NA	1	1	1	0.008103	0.0775026
ENSG00000186567.12	CEACAM19	2.63948	0.0783004	0.00830343	0.0523724	NA	NA	NA	2	2	2	0.01175	0.339528
ENSG00000151276.23	MAGI1	2.6331	0.41946	0.008461	0.0023188	NA	NA	NA	1	1	1	0.008461	0.0678015
ENSG00000213901.10	SLC23A3	2.62429	0.201507	0.008683	0.00970789	NA	NA	NA	1	2	2	0.008683	0.148466
ENSG00000115216.13	NRBP1	2.62413	0.183454	0.008687	0.0111653	NA	NA	NA	1	1	1	0.008687	0.150392
ENSG00000146263.11	MMS22L	-2.62401	-0.166016	0.00869	0.0142993	NA	NA	NA	1	2	2	0.00869	0.181446
ENSG00000082269.16	FAM135A	-2.62394	-0.180204	0.008692	0.010414	NA	NA	NA	1	1	1	0.008692	0.186511
ENSG00000174640.12	SLCO2A1	-2.62151	-2.39613	0.008754	6.13269e-05	NA	NA	NA	1	1	1	0.008754	0.0184502
ENSG00000124299.13	PEPD	2.61537	0.253917	0.008913	0.00841861	NA	NA	NA	1	1	1	0.008913	0.166846
ENSG00000121350.15	PYROXD1	-2.61443	-0.0378046	0.00893767	0.267779	NA	NA	NA	2	2	2	0.010851	0.720821
ENSG00000133302.12	SLF1	2.61304	0.3721	0.008974	0.00251555	NA	NA	NA	1	1	1	0.008974	0.109516
ENSG00000185261.14	KIAA0825	2.61304	0.13597	0.008974	0.0188394	NA	NA	NA	1	2	2	0.008974	0.299706
ENSG00000263164.1	RP11-333E1.2	-2.60573	-0.155536	0.009168	0.0146288	NA	NA	NA	1	1	1	0.009168	0.213366
ENSG00000188611.14	ASAH2	2.60475	0.0322491	0.00919407	0.231913	NA	NA	NA	3	3	3	0.011977	0.890436
ENSG00000106125.14	MINDY4	-2.60189	-0.0340515	0.00927129	0.295702	NA	NA	NA	3	3	3	0.013731	0.449007
ENSG00000157992.12	KRTCAP3	-2.59917	-0.144524	0.009345	0.0162187	NA	NA	NA	1	1	1	0.009345	0.190612
ENSG00000255974.7	CYP2A6	2.59681	0.0920991	0.00940944	0.0562495	NA	NA	NA	2	2	2	0.012935	0.204932
ENSG00000167483.17	FAM129C	2.59052	0.203157	0.009583	0.00894888	NA	NA	NA	1	1	1	0.009583	0.177458
ENSG00000153902.13	LGI4	2.58482	0.107621	0.00974285	0.0524541	NA	NA	NA	3	4	4	0.017577	0.480703
ENSG00000119673.14	ACOT2	-2.58238	-0.0556924	0.00981201	0.192727	NA	NA	NA	4	4	4	0.006808	1.10217
ENSG00000049449.8	RCN1	-2.58186	-7.95482	0.009827	3.84815e-06	NA	NA	NA	1	1	1	0.009827	0.00482072
ENSG00000103254.9	FAM173A	-2.5814	-0.230982	0.00984	0.0073838	NA	NA	NA	1	1	1	0.00984	0.138128
ENSG00000186470.13	BTN3A2	-2.57974	-0.035091	0.00988736	0.498509	NA	NA	NA	2	3	3	0.006772	1.219
ENSG00000121807.5	CCR2	-2.57366	-0.353342	0.010063	0.0034902	NA	NA	NA	1	1	1	0.010063	0.103891
ENSG00000035499.12	DEPDC1B	2.57212	0.185281	0.0101077	0.0111029	NA	NA	NA	2	2	2	0.009443	0.144236
ENSG00000173064.12	HECTD4	-2.5706	-0.707096	0.0101524	0.000734808	NA	NA	NA	2	2	2	0.025785	0.0692709
ENSG00000167083.6	GNGT2	-2.56445	-323.544	0.010334	1.55878e-09	NA	NA	NA	1	2	2	0.010334	0.000238277
ENSG00000108798.8	ABI3	-2.56445	-251.416	0.010334	2.58146e-09	NA	NA	NA	1	1	1	0.010334	0.000306635
ENSG00000196588.14	MKL1	-2.56431	-3.91531	0.010338	1.74761e-05	NA	NA	NA	1	1	1	0.010338	0.00756186
ENSG00000134825.15	TMEM258	-2.55898	-0.259519	0.010498	0.00727639	NA	NA	NA	2	2	2	0.00537	0.269663
ENSG00000005194.14	CIAPIN1	2.55494	0.403502	0.0106206	0.00286453	NA	NA	NA	2	2	2	0.011518	0.214747
ENSG00000168439.16	STIP1	-2.55375	-1.64767	0.010657	0.000124676	NA	NA	NA	1	1	1	0.010657	0.0239763
ENSG00000240038.6	AMY2B	2.55236	0.151695	0.0106995	0.0164615	NA	NA	NA	2	3	3	0.038637	0.157145
ENSG00000160014.16	CALM3	-2.54936	-0.145594	0.010792	0.0178886	NA	NA	NA	1	2	2	0.010792	0.237771
ENSG00000268707.1	RP11-247A12.7	-2.54885	-0.0780863	0.010808	0.0670357	NA	NA	NA	1	2	2	0.010808	0.389786
ENSG00000213889.10	PPM1N	2.54532	0.135729	0.0109178	0.0189848	NA	NA	NA	2	2	2	0.003793	0.319996
ENSG00000134545.13	KLRC1	2.54397	0.0804523	0.01096	0.0540557	NA	NA	NA	1	2	2	0.01096	0.492093
ENSG00000135002.11	RFK	2.54255	0.136204	0.0110047	0.0191985	NA	NA	NA	2	3	3	0.020856	0.245545
ENSG00000154188.9	ANGPT1	2.54092	4.86324	0.011056	1.6705e-05	NA	NA	NA	1	1	1	0.011056	0.00962938
ENSG00000118507.15	AKAP7	-2.54023	-0.275081	0.011078	0.00352423	NA	NA	NA	1	1	1	0.011078	0.145401
ENSG00000187193.8	MT1X	-2.53688	-0.457663	0.0111846	0.00142743	NA	NA	NA	2	2	2	0.016583	0.11995
ENSG00000166704.11	ZNF606	2.53603	0.17861	0.0112116	0.012174	NA	NA	NA	3	3	3	0.012605	0.10605
ENSG00000126005.16	MMP24-AS1	-2.53547	-0.0692332	0.0112296	0.0611143	NA	NA	NA	2	3	3	0.00783	0.47099
ENSG00000181885.18	CLDN7	-2.53365	-0.111937	0.0112881	0.035885	NA	NA	NA	2	2	2	0.009396	0.5774
ENSG00000164306.10	PRIMPOL	-2.53207	-0.272922	0.011339	0.00654407	NA	NA	NA	1	1	1	0.011339	0.117554
ENSG00000162004.16	CCDC78	-2.53143	-0.200378	0.01136	0.011486	NA	NA	NA	2	2	2	0.011467	0.170253
ENSG00000103253.17	HAGHL	-2.53009	-0.114471	0.0114033	0.0349673	NA	NA	NA	2	2	2	0.011467	0.299139
ENSG00000138771.14	SHROOM3	2.52988	0.167766	0.01141	0.0135674	NA	NA	NA	1	1	1	0.01141	0.164831
ENSG00000078804.12	TP53INP2	2.52835	1.04495	0.01146	0.000326335	NA	NA	NA	1	1	1	0.01146	0.025474
ENSG00000166352.15	C11orf74	-2.52354	-1.08665	0.011618	0.000335211	NA	NA	NA	1	1	1	0.011618	0.045276
ENSG00000104324.15	CPQ	2.5217	0.289347	0.0116791	0.00378499	NA	NA	NA	3	3	3	0.038048	0.167101
ENSG00000123612.15	ACVR1C	-2.52154	-0.331481	0.0116841	0.00550778	NA	NA	NA	2	2	2	0.011062	0.168087
ENSG00000282021.1	CTD-2336O2.3	2.51944	0.0215618	0.0117542	0.869153	NA	NA	NA	2	2	2	0.009079	0.976227
ENSG00000163749.17	CCDC158	2.51847	0.146556	0.0117866	0.0172242	NA	NA	NA	2	2	2	0.011441	0.213389
ENSG00000244754.8	N4BP2L2	2.51452	1.87207	0.0119194	0.000102867	NA	NA	NA	2	2	2	0.012424	0.0179219
ENSG00000141744.3	PNMT	-2.51414	-0.179602	0.0119322	0.00999326	NA	NA	NA	2	2	2	0.012295	0.201401
ENSG00000104497.13	SNX16	2.51373	0.0222044	0.0119461	0.700493	NA	NA	NA	3	3	3	0.007296	0.499667
ENSG00000224051.6	CPTP	2.51306	0.272948	0.011969	0.00294432	NA	NA	NA	1	1	1	0.011969	0.17947
ENSG00000127054.20	INTS11	2.51306	0.146468	0.011969	0.0102249	NA	NA	NA	1	2	2	0.011969	0.334448
ENSG00000122257.18	RBBP6	-2.51197	-0.438452	0.012006	0.00128283	NA	NA	NA	1	2	2	0.012006	0.0697271
ENSG00000139194.7	RBP5	-2.5077	-2.44676	0.012152	4.44609e-05	NA	NA	NA	1	2	2	0.012152	0.0151874
ENSG00000124743.5	KLHL31	2.50642	0.140664	0.012196	0.0208056	NA	NA	NA	1	1	1	0.012196	0.389488
ENSG00000136280.15	CCM2	-2.5035	-0.585569	0.012297	0.0014885	NA	NA	NA	1	2	2	0.012297	0.10638
ENSG00000284237.1	RP11-328D5.4	2.50187	0.0686294	0.012354	0.0885109	NA	NA	NA	3	3	3	0.009014	0.392012
ENSG00000156273.15	BACH1	-2.49762	-1.02626	0.012503	0.000400955	NA	NA	NA	1	1	1	0.012503	0.0671565
ENSG00000244693.1	CTAGE8	2.49432	0.161179	0.01262	0.0128134	NA	NA	NA	1	3	3	0.01262	0.214562
ENSG00000115194.10	SLC30A3	2.49308	5.27794	0.012664	1.38969e-05	NA	NA	NA	1	1	1	0.012664	0.00955468
ENSG00000271849.1	CTC-332L22.1	-2.49241	-0.140127	0.012688	0.0179528	NA	NA	NA	1	1	1	0.012688	0.195388
ENSG00000163939.18	PBRM1	-2.49132	-0.153146	0.012727	0.0151389	NA	NA	NA	1	1	1	0.012727	0.168858
ENSG00000178718.6	RPP25	-2.49031	-0.131079	0.012763	0.0210844	NA	NA	NA	1	2	2	0.012763	0.204831
ENSG00000055957.10	ITIH1	2.4874	2.44189	0.012868	5.68692e-05	NA	NA	NA	1	1	1	0.012868	0.0110734
ENSG00000173991.5	TCAP	2.48448	0.617066	0.012974	0.000813391	NA	NA	NA	1	1	1	0.012974	0.095651
ENSG00000085871.8	MGST2	2.48154	0.460608	0.0130816	0.00224153	NA	NA	NA	2	2	2	0.008946	0.128671
ENSG00000166848.5	TERF2IP	2.47702	0.25036	0.0132483	0.00461313	NA	NA	NA	2	2	2	0.013588	0.121708
ENSG00000275198.1	RP11-471B22.3	2.47578	0.0882858	0.0132947	0.0442487	NA	NA	NA	2	2	2	0.015931	0.261534
ENSG00000136425.12	CIB2	2.47504	0.0394589	0.013322	0.168588	NA	NA	NA	1	3	3	0.013322	0.794574
ENSG00000165948.10	IFI27L1	2.46543	0.0551521	0.0136848	0.118349	NA	NA	NA	2	2	2	0.011058	0.575118
ENSG00000278107.1	RP11-162A12.4	2.46374	0.118842	0.0137497	0.023485	NA	NA	NA	2	2	2	0.000741	0.175479
ENSG00000016864.18	GLT8D1	2.46269	0.544863	0.01379	0.00115063	NA	NA	NA	1	2	2	0.01379	0.0475166
ENSG00000144407.9	PTH2R	-2.45984	-0.16456	0.0139	0.012584	NA	NA	NA	1	1	1	0.0139	0.159558
ENSG00000180089.5	TMEM86B	2.45979	0.453544	0.013902	0.00152697	NA	NA	NA	1	1	1	0.013902	0.101421
ENSG00000225697.12	SLC26A6	2.45814	0.0880577	0.013966	0.0368935	NA	NA	NA	1	1	1	0.013966	0.444765
ENSG00000180917.17	CMTR2	2.45678	0.346769	0.014019	0.0029928	NA	NA	NA	1	3	3	0.014019	0.0885546
ENSG00000180061.9	TMEM150B	2.44818	0.595279	0.014358	0.00103295	NA	NA	NA	1	1	1	0.014358	0.0479187
ENSG00000118508.4	RAB32	-2.4455	-1.53163	0.014465	0.000100171	NA	NA	NA	1	2	2	0.014465	0.0393712
ENSG00000123610.4	TNFAIP6	-2.44163	-0.143912	0.014621	0.0164547	NA	NA	NA	1	1	1	0.014621	0.179171
ENSG00000182919.14	C11orf54	2.43961	0.0896585	0.014703	0.0390066	NA	NA	NA	1	1	1	0.014703	0.308069
ENSG00000101460.12	MAP1LC3A	2.43959	0.12131	0.014704	0.0237328	NA	NA	NA	1	1	1	0.014704	0.213708
ENSG00000185009.12	AP3M1	2.43915	0.836312	0.014722	0.000686027	NA	NA	NA	1	1	1	0.014722	0.0502934
ENSG00000138308.5	PLA2G12B	2.4387	180.144	0.01474	2.05652e-08	NA	NA	NA	1	1	1	0.01474	0.000367978
ENSG00000184220.11	CMSS1	-2.43788	-0.173602	0.0147737	0.0137264	NA	NA	NA	2	2	2	0.029205	0.277662
ENSG00000143196.4	DPT	-2.43609	-1.97145	0.014847	0.000239713	NA	NA	NA	1	2	2	0.014847	0.0670483
ENSG00000188747.8	NOXA1	2.43378	0.114575	0.014942	0.0353009	NA	NA	NA	1	1	1	0.014942	0.28707
ENSG00000137812.19	KNL1	2.43296	22.8735	0.014976	4.25162e-07	NA	NA	NA	1	1	1	0.014976	0.00201565
ENSG00000120910.14	PPP3CC	-2.43293	-0.210579	0.014977	0.00792442	NA	NA	NA	1	1	1	0.014977	0.294431
ENSG00000181045.14	SLC26A11	-2.43246	-0.16093	0.0149968	0.0111942	NA	NA	NA	2	2	2	0.019883	0.156295
ENSG00000115970.18	THADA	-2.4307	-0.458609	0.0150698	0.00107222	NA	NA	NA	2	2	2	0.007045	0.061521
ENSG00000065518.7	NDUFB4	2.42812	0.561301	0.0151771	0.00114902	NA	NA	NA	2	2	2	0.05016	0.0601805
ENSG00000146233.7	CYP39A1	-2.42753	-0.112153	0.015202	0.0242989	NA	NA	NA	2	2	2	0.032189	0.149913
ENSG00000048028.11	USP28	2.42333	0.29797	0.015379	0.00656537	NA	NA	NA	1	1	1	0.015379	0.200373
ENSG00000099991.17	CABIN1	2.42293	0.375437	0.015396	0.00248264	NA	NA	NA	1	1	1	0.015396	0.131013
ENSG00000156110.13	ADK	2.41802	0.0886496	0.0156054	0.0493902	NA	NA	NA	2	2	2	0.014457	0.235145
ENSG00000066739.11	ATG2B	-2.41772	-0.328526	0.0156182	0.00271566	NA	NA	NA	2	2	2	0.035323	0.0759422
ENSG00000169515.5	CCDC8	2.41406	0.149606	0.0157757	0.0064383	NA	NA	NA	2	2	2	0.01564	0.295002
ENSG00000104219.12	ZDHHC2	-2.41366	-0.0529471	0.015793	0.103632	NA	NA	NA	1	2	2	0.015793	0.618466
ENSG00000065029.14	ZNF76	2.41148	0.320619	0.015888	0.00587261	NA	NA	NA	1	1	1	0.015888	0.135341
ENSG00000184349.12	EFNA5	-2.41104	-0.341005	0.015907	0.00245907	NA	NA	NA	1	1	1	0.015907	0.0918873
ENSG00000178297.12	TMPRSS9	2.41012	0.0572345	0.0159474	0.0986085	NA	NA	NA	2	2	2	0.014356	0.426567
ENSG00000144567.10	FAM134A	-2.40612	-0.224169	0.016123	0.00649561	NA	NA	NA	1	1	1	0.016123	0.114284
ENSG00000096654.15	ZNF184	-2.40564	-0.113645	0.016144	0.0191848	NA	NA	NA	1	1	1	0.016144	0.229699
ENSG00000182372.9	CLN8	-2.40357	-0.104853	0.0162359	0.0332997	NA	NA	NA	2	2	2	0.015824	0.268733
ENSG00000118520.14	ARG1	2.40334	0.262565	0.016246	0.00412764	NA	NA	NA	1	1	1	0.016246	0.102992
ENSG00000166411.13	IDH3A	2.40265	0.407092	0.0162766	0.00152695	NA	NA	NA	2	2	2	0.013322	0.0755
ENSG00000089009.15	RPL6	-2.39969	-5.82681	0.016409	7.12799e-06	NA	NA	NA	1	1	1	0.016409	0.00711195
ENSG00000159197.3	KCNE2	2.399	26.256	0.01644	5.89378e-07	NA	NA	NA	1	1	1	0.01644	0.00204666
ENSG00000196141.13	SPATS2L	2.39871	0.670967	0.016453	0.000793788	NA	NA	NA	1	1	1	0.016453	0.128228
ENSG00000095059.15	DHPS	-2.39851	-0.783529	0.016462	0.000410305	NA	NA	NA	1	1	1	0.016462	0.103921
ENSG00000139209.15	SLC38A4	2.39773	0.46534	0.016497	0.00179044	NA	NA	NA	1	1	1	0.016497	0.0719387
ENSG00000175482.8	POLD4	2.39671	0.998389	0.016543	0.000187165	NA	NA	NA	1	1	1	0.016543	0.0422911
ENSG00000166508.17	MCM7	2.39607	6.42876	0.016572	7.141e-06	NA	NA	NA	1	2	2	0.016572	0.00424249
ENSG00000112062.10	MAPK14	-2.39541	-1.80668	0.016602	0.00011835	NA	NA	NA	1	1	1	0.016602	0.0240923
ENSG00000188613.6	NANOS1	-2.39461	-0.240541	0.016638	0.00655889	NA	NA	NA	1	1	1	0.016638	0.107146
ENSG00000197586.12	ENTPD6	-2.39058	-0.339552	0.016822	0.00252686	NA	NA	NA	1	1	1	0.016822	0.104971
ENSG00000240771.6	ARHGEF25	-2.38755	-0.402781	0.016961	0.0025671	NA	NA	NA	1	2	2	0.016961	0.230597
ENSG00000244165.1	P2RY11	-2.38281	-0.0834281	0.0171809	0.0455827	NA	NA	NA	2	2	2	0.01436	0.285253
ENSG00000111834.12	RSPH4A	-2.38219	-0.118966	0.01721	0.0216062	NA	NA	NA	1	1	1	0.01721	0.578226
ENSG00000070371.15	CLTCL1	-2.38186	-0.291426	0.0172256	0.00325195	NA	NA	NA	2	2	2	0.024536	0.0924199
ENSG00000109991.8	P2RX3	2.38147	0.0895101	0.0172436	0.0529547	NA	NA	NA	2	2	2	0.017152	0.457514
ENSG00000067208.14	EVI5	-2.37831	-0.116727	0.017392	0.0214511	NA	NA	NA	1	1	1	0.017392	0.222486
ENSG00000103932.11	RPAP1	-2.37544	-0.112376	0.017528	0.0240899	NA	NA	NA	1	1	1	0.017528	0.221943
ENSG00000164241.13	C5orf63	2.36854	0.0933653	0.0178585	0.0364282	NA	NA	NA	3	3	3	0.003819	0.241957
ENSG00000105388.15	CEACAM5	2.36741	1.87917	0.017913	0.000195949	NA	NA	NA	1	1	1	0.017913	0.0573503
ENSG00000267467.3	APOC4	2.36252	0.0945616	0.018151	0.0905577	NA	NA	NA	2	3	3	0.046899	1.2273
ENSG00000122674.11	CCZ1	-2.36192	-0.0269561	0.0181805	0.451105	NA	NA	NA	4	6	6	0.03839	0.850627
ENSG00000118971.7	CCND2	-2.36126	-0.293564	0.018213	0.00630109	NA	NA	NA	1	1	1	0.018213	0.407247
ENSG00000204577.11	LILRB3	2.35986	0.92636	0.018282	0.000455054	NA	NA	NA	1	1	1	0.018282	0.0493955
ENSG00000228951.1	RP11-336A10.4	-2.35925	-3.6209	0.0183121	2.52506e-05	NA	NA	NA	2	2	2	0.006378	0.0113824
ENSG00000164120.13	HPGD	-2.35864	-1.57788	0.018342	0.000250695	NA	NA	NA	1	1	1	0.018342	0.0955567
ENSG00000111254.7	AKAP3	2.3565	0.254413	0.018448	0.00309633	NA	NA	NA	1	2	2	0.018448	0.154686
ENSG00000167118.10	URM1	-2.35591	-0.283025	0.0184774	0.00423717	NA	NA	NA	2	2	2	0.024491	0.103511
ENSG00000182934.11	SRPRA	-2.35562	-0.615644	0.018492	0.000631801	NA	NA	NA	1	1	1	0.018492	0.0574455
ENSG00000099901.16	RANBP1	-2.35552	-0.419135	0.018497	0.00151956	NA	NA	NA	1	1	1	0.018497	0.119067
ENSG00000196715.5	VKORC1L1	2.35493	0.268521	0.018526	0.0044805	NA	NA	NA	1	1	1	0.018526	0.0940821
ENSG00000243789.10	JMJD7	2.35454	0.108507	0.0185454	0.0239172	NA	NA	NA	2	2	2	0.019197	0.228444
ENSG00000188629.11	ZNF177	2.35371	0.112303	0.018587	0.0461017	NA	NA	NA	1	2	2	0.018587	0.522515
ENSG00000278129.1	ZNF8	2.35299	0.112853	0.018623	0.028271	NA	NA	NA	1	1	1	0.018623	0.234251
ENSG00000251129.1	RP11-734I18.1	2.35201	0.026557	0.0186723	0.443897	NA	NA	NA	2	2	2	0.018709	1.09066
ENSG00000172164.13	SNTB1	-2.35082	-0.0666854	0.018732	0.0634045	NA	NA	NA	1	1	1	0.018732	0.423766
ENSG00000121440.14	PDZRN3	2.34902	0.111607	0.018823	0.0246409	NA	NA	NA	1	1	1	0.018823	0.23804
ENSG00000128228.4	SDF2L1	-2.34736	-0.575425	0.018907	0.00109842	NA	NA	NA	1	1	1	0.018907	0.0480757
ENSG00000137185.11	ZSCAN9	-2.34712	-0.244148	0.0189189	0.0017079	NA	NA	NA	2	2	2	0.025088	0.168364
ENSG00000094963.13	FMO2	2.34627	0.0454404	0.0189625	0.160306	NA	NA	NA	3	4	4	0.071192	0.366717
ENSG00000130810.19	PPAN	2.34614	1.80669	0.018969	9.38854e-05	NA	NA	NA	1	1	1	0.018969	0.0186152
ENSG00000137103.16	TMEM8B	2.346	0.0797897	0.018976	0.0491681	NA	NA	NA	1	1	1	0.018976	0.309727
ENSG00000186104.10	CYP2R1	-2.34258	-0.665107	0.019151	0.000640129	NA	NA	NA	1	1	1	0.019151	0.0374135
ENSG00000101190.12	TCFL5	-2.34252	-0.0860281	0.0191539	0.0387955	NA	NA	NA	2	3	3	0.022086	0.337872
ENSG00000103264.17	FBXO31	2.34238	1.92625	0.019161	0.000102942	NA	NA	NA	1	1	1	0.019161	0.020733
ENSG00000166145.14	SPINT1	2.34044	1.37323	0.019261	0.000177938	NA	NA	NA	1	1	1	0.019261	0.0221128
ENSG00000011422.11	PLAUR	2.34023	2.12968	0.019272	4.68506e-05	NA	NA	NA	1	2	2	0.019272	0.0378194
ENSG00000133627.17	ACTR3B	2.33761	0.494965	0.0194073	0.00105946	NA	NA	NA	2	2	2	0.023911	0.0556741
ENSG00000205181.5	LINC00654	2.33112	0.0683064	0.0197469	0.0719261	NA	NA	NA	3	3	3	0.007727	0.379384
ENSG00000198208.11	RPS6KL1	-2.33027	-0.0569035	0.019792	0.108679	NA	NA	NA	2	2	2	0.013919	0.324873
ENSG00000003400.14	CASP10	-2.32714	-0.159716	0.0199576	0.0112759	NA	NA	NA	2	2	2	0.033402	0.16996
ENSG00000163682.15	RPL9	2.32599	0.0374946	0.020019	0.193207	NA	NA	NA	1	2	2	0.020019	0.677644
ENSG00000121897.14	LIAS	2.32599	0.313387	0.020019	0.00276566	NA	NA	NA	1	2	2	0.020019	0.0810755
ENSG00000094975.13	SUCO	-2.32535	-0.109468	0.0200534	0.0258566	NA	NA	NA	2	2	2	0.015353	0.18338
ENSG00000175265.17	GOLGA8A	-2.32421	-0.0645262	0.020114	0.147386	NA	NA	NA	1	2	2	0.020114	0.890708
ENSG00000134901.12	KDELC1	2.31911	0.494788	0.020389	0.000889405	NA	NA	NA	1	1	1	0.020389	0.0583401
ENSG00000051180.16	RAD51	-2.31818	-0.702003	0.0204393	0.000668323	NA	NA	NA	2	2	2	0.014217	0.0478645
ENSG00000069712.12	KIAA1107	-2.31793	-0.238145	0.020453	0.00456141	NA	NA	NA	1	1	1	0.020453	0.10203
ENSG00000111300.9	NAA25	2.31718	0.11307	0.020494	0.0181116	NA	NA	NA	1	1	1	0.020494	0.329619
ENSG00000196704.11	AMZ2	-2.31522	-1.78051	0.020601	9.98681e-05	NA	NA	NA	1	2	2	0.020601	0.0603118
ENSG00000179604.9	CDC42EP4	2.31343	0.315621	0.020699	0.00385418	NA	NA	NA	1	1	1	0.020699	0.0887488
ENSG00000119965.12	C10orf88	-2.31265	-0.111631	0.0207418	0.0259244	NA	NA	NA	2	2	2	0.02067	0.213254
ENSG00000065268.10	WDR18	2.31248	0.0204381	0.0207513	0.744159	NA	NA	NA	3	3	3	0.021741	1.14591
ENSG00000139826.5	ABHD13	2.31247	3.22179	0.020752	7.21146e-05	NA	NA	NA	1	1	1	0.020752	0.0337725
ENSG00000234409.6	CCDC188	-2.31098	-0.372622	0.020834	0.00161699	NA	NA	NA	1	1	1	0.020834	0.133001
ENSG00000069974.15	RAB27A	-2.31055	-0.136296	0.0208576	0.0147549	NA	NA	NA	3	3	3	0.009713	0.137198
ENSG00000010319.6	SEMA3G	-2.31008	-1.29842	0.020884	0.000309149	NA	NA	NA	1	1	1	0.020884	0.0699255
ENSG00000111707.11	SUDS3	-2.30872	-0.204002	0.020959	0.00757019	NA	NA	NA	1	1	1	0.020959	0.117798
ENSG00000269976.1	RP11-130L8.2	2.30732	0.846759	0.0210367	0.000939646	NA	NA	NA	3	3	3	0.045819	0.075315
ENSG00000232850.3	PTGES2-AS1	-2.30684	-0.204538	0.021064	0.00897862	NA	NA	NA	1	1	1	0.021064	0.207091
ENSG00000256162.2	SMLR1	-2.30597	-0.733137	0.0211125	0.00111664	NA	NA	NA	2	3	3	0.079411	0.116434
ENSG00000069424.14	KCNAB2	2.30562	26.7595	0.021132	2.11876e-07	NA	NA	NA	1	2	2	0.021132	0.00236151
ENSG00000250091.2	DNAH10OS	-2.30535	-0.119701	0.021147	0.0221159	NA	NA	NA	1	1	1	0.021147	0.217324
ENSG00000118514.13	ALDH8A1	2.30503	2.98332	0.021165	4.42372e-05	NA	NA	NA	1	1	1	0.021165	0.0261638
ENSG00000122481.16	RWDD3	-2.30121	-0.107904	0.02138	0.0295985	NA	NA	NA	2	3	3	0.015824	0.264124
ENSG00000184613.10	NELL2	-2.30106	-3.51882	0.0213882	4.48908e-05	NA	NA	NA	2	2	2	0.00549	0.0234632
ENSG00000100258.17	LMF2	-2.29972	-0.264892	0.0214642	0.00880053	NA	NA	NA	2	2	2	0.016374	0.382551
ENSG00000025293.16	PHF20	2.2996	0.512899	0.021471	0.00118521	NA	NA	NA	1	2	2	0.021471	0.084192
ENSG00000137463.4	MGARP	2.29799	0.112868	0.0215626	0.0219716	NA	NA	NA	2	2	2	0.024996	0.17187
ENSG00000198892.6	SHISA4	2.29661	0.0831588	0.0216408	0.0371466	NA	NA	NA	2	2	2	0.016873	0.315347
ENSG00000166913.12	YWHAB	2.29605	0.783354	0.021673	0.000659303	NA	NA	NA	1	1	1	0.021673	0.101007
ENSG00000151790.8	TDO2	-2.29551	-1.16712	0.021704	0.000241194	NA	NA	NA	1	1	1	0.021704	0.0520862
ENSG00000119138.4	KLF9	-2.29535	-0.859139	0.021713	0.000507298	NA	NA	NA	1	2	2	0.021713	0.0321438
ENSG00000226644.5	RP11-128M1.1	2.29295	0.268033	0.021851	0.00473888	NA	NA	NA	1	1	1	0.021851	0.0978426
ENSG00000140749.8	IGSF6	-2.28957	-4.46987	0.022046	1.19573e-05	NA	NA	NA	1	1	1	0.022046	0.0143205
ENSG00000146830.9	GIGYF1	2.28715	0.0867695	0.0221873	0.0279702	NA	NA	NA	2	2	2	0.007205	0.268346
ENSG00000157911.9	PEX10	-2.28669	-0.755094	0.022214	0.000605638	NA	NA	NA	1	1	1	0.022214	0.0537364
ENSG00000166971.16	AKTIP	-2.2866	-0.341433	0.022219	0.00324934	NA	NA	NA	1	1	1	0.022219	0.116491
ENSG00000104879.4	CKM	-2.28498	-0.692307	0.022314	0.000734144	NA	NA	NA	1	1	1	0.022314	0.0355363
ENSG00000133574.9	GIMAP4	-2.28199	-0.480771	0.0224897	0.00105762	NA	NA	NA	2	2	2	0.046091	0.0553999
ENSG00000100065.14	CARD10	-2.2814	-0.118728	0.022525	0.012748	NA	NA	NA	1	1	1	0.022525	0.356512
ENSG00000183060.15	LYSMD4	-2.27984	-0.0378496	0.022617	0.26612	NA	NA	NA	1	2	2	0.022617	0.717708
ENSG00000138823.13	MTTP	-2.27818	-0.485263	0.022716	0.0013205	NA	NA	NA	1	1	1	0.022716	0.0722227
ENSG00000062524.15	LTK	2.27675	0.0762223	0.022801	0.0459843	NA	NA	NA	1	1	1	0.022801	0.313373
ENSG00000138621.11	PPCDC	-2.27244	-0.044746	0.0230599	0.10407	NA	NA	NA	3	3	3	0.040542	0.645998
ENSG00000130856.15	ZNF236	-2.26996	-0.106402	0.02321	0.02273	NA	NA	NA	1	1	1	0.02321	0.233764
ENSG00000142173.14	COL6A2	-2.26851	-1.21586	0.023298	0.000269355	NA	NA	NA	1	1	1	0.023298	0.0358364
ENSG00000089248.6	ERP29	-2.26731	-0.775623	0.023371	0.000331433	NA	NA	NA	1	1	1	0.023371	0.0467147
ENSG00000198270.12	TMEM116	2.26731	0.0422574	0.023371	0.111658	NA	NA	NA	1	2	2	0.023371	0.857435
ENSG00000125971.16	DYNLRB1	-2.26663	-9.63074	0.023413	3.21098e-06	NA	NA	NA	1	1	1	0.023413	0.00248579
ENSG00000085982.13	USP40	2.26578	10.544	0.023465	1.15132e-05	NA	NA	NA	1	2	2	0.023465	0.018748
ENSG00000259359.1	RP11-327J17.2	-2.26461	-0.146238	0.0235368	0.0147788	NA	NA	NA	2	2	2	0.021632	0.182242
ENSG00000130511.15	SSBP4	2.263	0.109484	0.023636	0.0222739	NA	NA	NA	1	1	1	0.023636	0.223219
ENSG00000242689.2	CNTF	2.26298	0.0977836	0.023637	0.0298782	NA	NA	NA	1	1	1	0.023637	0.298271
ENSG00000262663.1	RP11-497H17.1	-2.26168	-1.24444	0.023717	0.000356236	NA	NA	NA	1	2	2	0.023717	0.104286
ENSG00000082898.16	XPO1	2.26104	0.182763	0.023757	0.010335	NA	NA	NA	2	2	2	0.023248	0.102848
ENSG00000105518.13	TMEM205	-2.25976	-1.40753	0.023836	0.00016518	NA	NA	NA	1	1	1	0.023836	0.047609
ENSG00000087237.10	CETP	2.25872	0.165704	0.023901	0.0109081	NA	NA	NA	1	1	1	0.023901	0.14713
ENSG00000151006.7	PRSS53	2.25836	0.0379885	0.023923	0.194319	NA	NA	NA	1	1	1	0.023923	0.637061
ENSG00000159579.13	RSPRY1	-2.25763	-0.128194	0.023969	0.0104418	NA	NA	NA	1	1	1	0.023969	0.564604
ENSG00000169914.5	OTUD3	2.25608	0.213019	0.0240654	0.00716496	NA	NA	NA	2	2	2	0.026659	0.126355
ENSG00000058063.15	ATP11B	2.25341	0.213946	0.0242333	0.00504356	NA	NA	NA	2	2	2	0.013837	0.242875
ENSG00000156140.9	ADAMTS3	-2.25193	-0.67171	0.024327	0.000572062	NA	NA	NA	1	1	1	0.024327	0.0382903
ENSG00000103449.11	SALL1	-2.2518	-0.396675	0.024335	0.00149897	NA	NA	NA	2	2	2	0.026614	0.0566445
ENSG00000172113.8	NME6	2.25073	0.058823	0.0244023	0.0957331	NA	NA	NA	2	2	2	0.029634	0.486721
ENSG00000167397.14	VKORC1	2.25061	0.0261806	0.02441	0.406327	NA	NA	NA	1	1	1	0.02441	0.921216
ENSG00000104728.15	ARHGEF10	2.25036	0.63647	0.024426	0.000930439	NA	NA	NA	1	2	2	0.024426	0.0465694
ENSG00000028310.17	BRD9	-2.24883	-0.949031	0.024523	0.00017094	NA	NA	NA	1	1	1	0.024523	0.0541458
ENSG00000168090.9	COPS6	2.24561	0.545432	0.024729	0.00102158	NA	NA	NA	1	1	1	0.024729	0.0500649
ENSG00000105193.8	RPS16	-2.24482	-0.225188	0.02478	0.00483042	NA	NA	NA	1	2	2	0.02478	0.127369
ENSG00000134575.9	ACP2	2.24464	0.331573	0.024791	0.00230676	NA	NA	NA	1	2	2	0.024791	0.101655
ENSG00000167653.4	PSCA	-2.24204	-0.107384	0.024959	0.0271246	NA	NA	NA	1	1	1	0.024959	0.242895
ENSG00000268182.5	SMIM17	2.24063	0.415711	0.02505	0.00163522	NA	NA	NA	1	1	1	0.02505	0.167467
ENSG00000231690.2	LINC00574	-2.23954	-0.0721823	0.0251209	0.0669693	NA	NA	NA	2	2	2	0.059079	0.477397
ENSG00000151292.17	CSNK1G3	2.23808	0.141947	0.025216	0.0136094	NA	NA	NA	1	1	1	0.025216	0.167449
ENSG00000134955.11	SLC37A2	-2.23733	-0.175584	0.025265	0.00904573	NA	NA	NA	1	2	2	0.025265	0.150851
ENSG00000164219.9	PGGT1B	-2.2351	-0.572189	0.025411	0.000929858	NA	NA	NA	1	1	1	0.025411	0.0617785
ENSG00000182253.14	SYNM	2.23469	0.0839403	0.025438	0.0495068	NA	NA	NA	1	1	1	0.025438	0.391874
ENSG00000139644.12	TMBIM6	-2.23155	-0.098816	0.025645	0.0110843	NA	NA	NA	1	2	2	0.025645	0.635393
ENSG00000179862.6	CITED4	2.23136	0.504101	0.025657	0.000919767	NA	NA	NA	1	1	1	0.025657	0.093751
ENSG00000132793.11	LPIN3	2.23088	0.0800319	0.0256894	0.0378545	NA	NA	NA	2	2	2	0.04126	0.21402
ENSG00000127084.17	FGD3	2.22969	0.0866244	0.0257682	0.0179213	NA	NA	NA	2	2	2	0.034051	0.599551
ENSG00000272308.1	RP11-231G3.1	2.2287	0.348455	0.025834	0.00215946	NA	NA	NA	1	1	1	0.025834	0.0705429
ENSG00000196074.12	SYCP2	2.22787	0.868048	0.025889	0.000238392	NA	NA	NA	1	2	2	0.025889	0.0639423
ENSG00000196227.10	FAM217B	-2.22787	-3.21965	0.025889	1.73285e-05	NA	NA	NA	1	1	1	0.025889	0.0172394
ENSG00000260027.4	HOXB7	2.22749	0.311584	0.0259147	0.00290356	NA	NA	NA	2	2	2	0.029155	0.0967921
ENSG00000136870.10	ZNF189	2.22633	0.496168	0.025992	0.000834816	NA	NA	NA	1	1	1	0.025992	0.0686985
ENSG00000103510.19	KAT8	2.22564	0.0750029	0.026038	0.0472302	NA	NA	NA	2	2	2	0.025856	0.318891
ENSG00000109118.13	PHF12	-2.22421	-2.21311	0.026134	0.000135104	NA	NA	NA	1	1	1	0.026134	0.0559449
ENSG00000205959.3	RP11-689P11.2	-2.22312	-0.058138	0.026208	0.0768241	NA	NA	NA	1	1	1	0.026208	0.41331
ENSG00000164574.15	GALNT10	-2.22307	-6.67399	0.026211	5.67635e-06	NA	NA	NA	1	1	1	0.026211	0.00368235
ENSG00000132002.7	DNAJB1	2.223	0.284222	0.026216	0.00426279	NA	NA	NA	1	1	1	0.026216	0.131018
ENSG00000135502.17	SLC26A10	2.2223	0.168736	0.026263	0.00912279	NA	NA	NA	1	2	2	0.026263	0.146146
ENSG00000142185.16	TRPM2	2.22202	0.316303	0.026282	0.0033334	NA	NA	NA	1	1	1	0.026282	0.0841219
ENSG00000100739.10	BDKRB1	-2.221	-18.4155	0.0263513	8.72521e-07	NA	NA	NA	2	2	2	0.076461	0.00203659
ENSG00000227388.2	RP11-112J3.16	2.22047	0.0538892	0.026387	0.0969552	NA	NA	NA	1	1	1	0.026387	0.43519
ENSG00000170426.1	SDR9C7	2.22037	0.231358	0.026394	0.00911399	NA	NA	NA	1	1	1	0.026394	0.251022
ENSG00000185339.8	TCN2	-2.22022	-0.189626	0.026404	0.00855955	NA	NA	NA	1	1	1	0.026404	0.124777
ENSG00000151651.15	ADAM8	2.22016	0.183929	0.026408	0.00967298	NA	NA	NA	1	1	1	0.026408	0.218421
ENSG00000136235.15	GPNMB	-2.21898	-0.0942909	0.026488	0.0304997	NA	NA	NA	1	1	1	0.026488	0.252432
ENSG00000103260.8	METRN	-2.21822	-0.166809	0.02654	0.00999937	NA	NA	NA	1	1	1	0.02654	0.163168
ENSG00000278259.4	MYO19	2.21817	0.123602	0.026543	0.0176451	NA	NA	NA	1	1	1	0.026543	0.192303
ENSG00000171119.2	NRTN	2.21795	0.101302	0.026558	0.0431848	NA	NA	NA	1	1	1	0.026558	0.374831
ENSG00000204217.13	BMPR2	2.21646	0.0603418	0.02666	0.063641	NA	NA	NA	1	1	1	0.02666	0.417903
ENSG00000160972.9	PPP1R16A	-2.2164	-0.195587	0.0266642	0.00686214	NA	NA	NA	2	2	2	0.025135	0.119126
ENSG00000140519.12	RHCG	2.21624	0.877233	0.026675	0.000349079	NA	NA	NA	1	2	2	0.026675	0.0277988
ENSG00000138161.13	CUZD1	2.21576	1.66187	0.026708	0.000110099	NA	NA	NA	1	1	1	0.026708	0.0142773
ENSG00000116741.7	RGS2	2.21027	0.529406	0.0270866	0.00126981	NA	NA	NA	2	2	2	0.154821	0.0630687
ENSG00000243480.7	AMY2A	-2.2098	-0.158346	0.027119	0.0196701	NA	NA	NA	1	1	1	0.027119	0.295441
ENSG00000197408.8	CYP2B6	2.20003	345.731	0.027805	2.45018e-09	NA	NA	NA	1	1	1	0.027805	6.74657e-05
ENSG00000154258.16	ABCA9	2.19937	0.216992	0.0278518	0.00602417	NA	NA	NA	2	2	2	0.030071	0.0948775
ENSG00000213062.4	RP1-206D15.6	2.19934	1.56045	0.027854	0.000181426	NA	NA	NA	1	1	1	0.027854	0.0906236
ENSG00000122852.14	SFTPA1	-2.1991	-4.08782	0.027871	6.97966e-06	NA	NA	NA	1	1	1	0.027871	0.00921077
ENSG00000187498.14	COL4A1	-2.19864	-0.409416	0.0279032	0.0015655	NA	NA	NA	3	3	3	0.064906	0.0502645
ENSG00000185513.14	L3MBTL1	-2.19852	-0.412321	0.0279119	0.00138347	NA	NA	NA	2	2	2	0.079876	0.128057
ENSG00000133026.12	MYH10	2.19209	14.042	0.028373	2.13233e-06	NA	NA	NA	1	1	1	0.028373	0.00524184
ENSG00000104967.6	NOVA2	2.19202	279.218	0.028378	1.63293e-09	NA	NA	NA	1	2	2	0.028378	0.000243878
ENSG00000204764.13	RANBP17	2.19152	0.0220358	0.0284142	0.487517	NA	NA	NA	2	2	2	0.019067	0.614649
ENSG00000104915.14	STX10	2.18894	0.137418	0.028601	0.0329436	NA	NA	NA	1	1	1	0.028601	0.523453
ENSG00000186889.9	TMEM17	2.18881	0.0783683	0.0286107	0.0418619	NA	NA	NA	2	2	2	0.021805	0.256964
ENSG00000188321.13	ZNF559	2.18571	0.0363053	0.0288365	0.392283	NA	NA	NA	2	2	2	0.018587	0.958929
ENSG00000110492.15	MDK	2.18444	0.160339	0.02893	0.014119	NA	NA	NA	1	1	1	0.02893	0.211664
ENSG00000106392.10	C1GALT1	2.18286	0.0367189	0.0290465	0.17375	NA	NA	NA	2	2	2	0.024455	0.708506
ENSG00000137877.9	SPTBN5	2.17815	0.0301787	0.0293948	0.266748	NA	NA	NA	3	3	3	0.029053	0.476526
ENSG00000050405.13	LIMA1	2.17722	0.372146	0.0294645	0.00189839	NA	NA	NA	2	2	2	0.04124	0.0591061
ENSG00000225706.1	PTPRD-AS1	-2.17665	-0.0684025	0.0295068	0.0670878	NA	NA	NA	2	2	2	0.08137	0.418862
ENSG00000085662.13	AKR1B1	2.17602	0.670262	0.029554	0.000812574	NA	NA	NA	1	2	2	0.029554	0.113366
ENSG00000132359.14	RAP1GAP2	-2.17559	-0.10547	0.029586	0.0222493	NA	NA	NA	1	1	1	0.029586	0.237955
ENSG00000147576.15	ADHFE1	2.17352	0.0653767	0.0297415	0.0625063	NA	NA	NA	2	2	2	0.031274	0.346578
ENSG00000146828.17	SLC12A9	2.17343	0.129997	0.029748	0.0158319	NA	NA	NA	1	1	1	0.029748	0.180511
ENSG00000135446.16	CDK4	2.16977	2.79747	0.030024	0.000112372	NA	NA	NA	1	1	1	0.030024	0.0330767
ENSG00000180389.6	ATP5EP2	-2.1686	-144.609	0.030113	2.58614e-08	NA	NA	NA	1	1	1	0.030113	0.000665991
ENSG00000232748.3	RP11-196G11.6	-2.16846	-0.0635181	0.030124	0.0644195	NA	NA	NA	1	1	1	0.030124	0.365786
ENSG00000164332.7	UBLCP1	2.16739	0.23144	0.0302055	0.0061958	NA	NA	NA	2	2	2	0.058259	0.167297
ENSG00000168476.11	REEP4	-2.167	-0.133886	0.030235	0.0169387	NA	NA	NA	2	2	2	0.01937	0.22473
ENSG00000140465.13	CYP1A1	-2.16331	-6.43401	0.030517	5.19599e-06	NA	NA	NA	1	2	2	0.030517	0.00665526
ENSG00000260369.2	CTD-2526A2.2	2.16298	0.796603	0.030543	0.000266696	NA	NA	NA	1	1	1	0.030543	0.109875
ENSG00000138780.14	GSTCD	2.16294	0.150453	0.0305457	0.0182406	NA	NA	NA	2	2	2	0.028175	0.292209
ENSG00000150347.14	ARID5B	2.16291	13.0919	0.030548	1.40261e-06	NA	NA	NA	1	1	1	0.030548	0.00172954
ENSG00000187994.13	RINL	-2.16287	-0.058794	0.030551	0.0721554	NA	NA	NA	1	1	1	0.030551	0.392387
ENSG00000168229.3	PTGDR	-2.16204	-0.118389	0.030615	0.018799	NA	NA	NA	1	2	2	0.030615	0.30421
ENSG00000141504.11	SAT2	-2.16122	-14.5031	0.030678	4.28112e-06	NA	NA	NA	1	2	2	0.030678	0.00721369
ENSG00000164334.15	FAM170A	-2.16059	-0.0444335	0.0307269	0.157589	NA	NA	NA	2	2	2	0.036986	0.834752
ENSG00000106330.11	MOSPD3	-2.15918	-0.199553	0.0308365	0.00652166	NA	NA	NA	2	2	2	0.035489	0.120297
ENSG00000119509.12	INVS	2.15834	0.0340693	0.0309016	0.175048	NA	NA	NA	3	3	3	0.021361	0.495653
ENSG00000109758.8	HGFAC	2.15725	2.92697	0.030986	3.16092e-05	NA	NA	NA	1	1	1	0.030986	0.011227
ENSG00000177034.14	MTX3	-2.15644	-0.614011	0.0310496	0.000576329	NA	NA	NA	2	2	2	0.030685	0.04745
ENSG00000184986.10	TMEM121	-2.15381	-0.0653607	0.031255	0.0666428	NA	NA	NA	1	2	2	0.031255	0.389653
ENSG00000117500.12	TMED5	-2.15358	-0.329648	0.031273	0.00250285	NA	NA	NA	1	1	1	0.031273	0.0922802
ENSG00000166963.12	MAP1A	2.15306	0.458149	0.031314	0.00253257	NA	NA	NA	1	1	1	0.031314	0.125911
ENSG00000140943.16	MBTPS1	-2.15266	-0.316202	0.0313453	0.00225872	NA	NA	NA	2	2	2	0.034675	0.0867438
ENSG00000073067.13	CYP2W1	2.15198	0.0861415	0.0313991	0.034169	NA	NA	NA	2	2	2	0.027336	0.21155
ENSG00000066230.10	SLC9A3	-2.15042	-0.0210979	0.0315221	0.530004	NA	NA	NA	2	3	3	0.052137	0.792692
ENSG00000117724.12	CENPF	2.15008	0.150639	0.0315488	0.0105661	NA	NA	NA	3	3	3	0.003613	0.177292
ENSG00000087086.14	FTL	-2.14967	-5.36031	0.031581	9.93044e-06	NA	NA	NA	1	1	1	0.031581	0.00435292
ENSG00000128891.15	C15orf57	2.14912	0.0731479	0.0316247	0.0303201	NA	NA	NA	2	3	3	0.011126	0.531928
ENSG00000164916.10	FOXK1	2.148	1.00474	0.031714	0.000162551	NA	NA	NA	2	2	2	0.012203	0.0619995
ENSG00000134184.12	GSTM1	2.14799	0.127885	0.0317149	0.0648536	NA	NA	NA	2	3	3	0.016128	0.669651
ENSG00000260804.3	LINC01963	-2.1462	-0.0488985	0.031857	0.141205	NA	NA	NA	1	1	1	0.031857	1.13854
ENSG00000163888.3	CAMK2N2	-2.14615	-0.141951	0.031861	0.0155317	NA	NA	NA	1	1	1	0.031861	0.204571
ENSG00000120341.18	SEC16B	-2.1458	-0.047874	0.031889	0.108704	NA	NA	NA	3	3	3	0.032938	0.483356
ENSG00000165949.12	IFI27	2.14565	3.8663	0.031901	1.86031e-05	NA	NA	NA	1	1	1	0.031901	0.00594419
ENSG00000185669.5	SNAI3	-2.14522	-0.185034	0.031935	0.00839559	NA	NA	NA	1	2	2	0.031935	0.131744
ENSG00000241058.3	NSUN6	2.14414	0.0656932	0.0320217	0.0538284	NA	NA	NA	2	2	2	0.006233	0.283998
ENSG00000178163.7	ZNF518B	-2.14404	-0.115825	0.03203	0.0175148	NA	NA	NA	1	1	1	0.03203	0.240103
ENSG00000140093.9	SERPINA10	-2.14291	-0.914447	0.03212	0.000347047	NA	NA	NA	1	1	1	0.03212	0.0618637
ENSG00000135697.9	BCO1	2.1401	0.926456	0.032347	0.000302569	NA	NA	NA	1	1	1	0.032347	0.0279851
ENSG00000085741.12	WNT11	-2.13821	-0.0854614	0.0324997	0.0237883	NA	NA	NA	2	3	3	0.038527	0.571132
ENSG00000253953.2	PCDHGB4	2.13266	0.594618	0.032953	0.000620188	NA	NA	NA	1	2	2	0.032953	0.0379924
ENSG00000260911.2	RP11-196G11.2	2.13235	0.167306	0.032978	0.00896194	NA	NA	NA	1	2	2	0.032978	0.136433
ENSG00000124767.6	GLO1	-2.12964	-4.26225	0.033201	1.94186e-05	NA	NA	NA	1	2	2	0.033201	0.0200559
ENSG00000135643.4	KCNMB4	-2.12889	-1.19251	0.033263	0.000218169	NA	NA	NA	1	1	1	0.033263	0.0383896
ENSG00000120451.10	SNX19	-2.12851	-0.0343501	0.033295	0.226882	NA	NA	NA	1	2	2	0.033295	0.782705
ENSG00000139218.17	SCAF11	-2.12834	-1.03498	0.033309	0.000273288	NA	NA	NA	1	1	1	0.033309	0.02784
ENSG00000275830.1	RP11-403A3.3	2.12827	0.685085	0.033315	0.00072274	NA	NA	NA	1	1	1	0.033315	0.0747338
ENSG00000141736.13	ERBB2	-2.12671	-0.343897	0.0334442	0.00207501	NA	NA	NA	2	2	2	0.095153	0.133392
ENSG00000109475.16	RPL34	-2.12482	-63.2788	0.033602	3.83467e-07	NA	NA	NA	1	2	2	0.033602	0.00373725
ENSG00000105270.14	CLIP3	2.12426	0.237587	0.0336487	0.00403432	NA	NA	NA	2	2	2	0.0335	0.093152
ENSG00000196372.12	ASB13	-2.12338	-0.203932	0.033722	0.00628776	NA	NA	NA	1	2	2	0.033722	0.17904
ENSG00000082805.19	ERC1	-2.12188	-0.1584	0.0338476	0.012022	NA	NA	NA	2	2	2	0.039788	0.297755
ENSG00000237021.2	RP3-486I3.7	-2.12086	-2.2964	0.033934	5.37878e-05	NA	NA	NA	1	2	2	0.033934	0.0110795
ENSG00000187189.10	TSPYL4	-2.12086	-0.195581	0.033934	0.00741523	NA	NA	NA	1	2	2	0.033934	0.130089
ENSG00000070831.15	CDC42	2.11976	1.18208	0.034026	0.000133129	NA	NA	NA	1	1	1	0.034026	0.0325781
ENSG00000179256.2	SMCO3	2.11934	0.130953	0.034062	0.0129827	NA	NA	NA	1	1	1	0.034062	0.170008
ENSG00000107537.13	PHYH	2.11545	0.159485	0.034392	0.0091295	NA	NA	NA	1	1	1	0.034392	0.155883
ENSG00000144152.12	FBLN7	2.11505	0.24244	0.034426	0.00535843	NA	NA	NA	1	1	1	0.034426	0.160081
ENSG00000011426.10	ANLN	-2.11416	-0.593128	0.034502	0.000929106	NA	NA	NA	2	2	2	0.032268	0.0763261
ENSG00000272221.1	XXbac-BPG181B23.7	-2.11304	-0.0294362	0.034597	0.32054	NA	NA	NA	1	3	3	0.034597	0.913841
ENSG00000136715.17	SAP130	2.11202	0.668505	0.034685	0.000962081	NA	NA	NA	1	1	1	0.034685	0.0776434
ENSG00000268628.2	RP1-122P22.4	2.1116	0.175341	0.0347205	0.00805598	NA	NA	NA	2	2	2	0.023029	0.210874
ENSG00000100100.12	PIK3IP1	2.11152	2.33331	0.034728	6.72697e-05	NA	NA	NA	1	1	1	0.034728	0.0264869
ENSG00000125755.18	SYMPK	-2.11061	-0.0916081	0.034806	0.0278448	NA	NA	NA	1	2	2	0.034806	0.264496
ENSG00000254122.2	PCDHGB7	2.1106	0.90211	0.034807	0.000262369	NA	NA	NA	1	1	1	0.034807	0.0246311
ENSG00000165832.5	TRUB1	-2.10912	-0.135918	0.034934	0.0138357	NA	NA	NA	1	1	1	0.034934	0.399079
ENSG00000006210.6	CX3CL1	2.10701	9.51647	0.035117	3.33653e-06	NA	NA	NA	1	1	1	0.035117	0.00619736
ENSG00000271888.1	RP11-560J1.2	-2.107	-0.139837	0.0351174	0.0108218	NA	NA	NA	2	2	2	0.018469	0.186453
ENSG00000271926.1	CTD-2376I4.1	2.10659	0.366728	0.035153	0.00282303	NA	NA	NA	1	1	1	0.035153	0.108574
ENSG00000272081.1	CTD-2376I4.2	2.10659	0.134253	0.035153	0.0210646	NA	NA	NA	1	1	1	0.035153	0.296581
ENSG00000083223.17	ZCCHC6	-2.10519	-1.80919	0.035275	5.47995e-05	NA	NA	NA	1	1	1	0.035275	0.0149421
ENSG00000102606.17	ARHGEF7	-2.10506	-0.0556423	0.0352858	0.0687955	NA	NA	NA	2	2	2	0.041967	0.384808
ENSG00000159882.12	ZNF230	-2.10482	-2.09477	0.035307	4.34058e-05	NA	NA	NA	1	2	2	0.035307	0.0510377
ENSG00000183578.6	TNFAIP8L3	2.10448	0.206394	0.035337	0.00606417	NA	NA	NA	1	1	1	0.035337	0.106718
ENSG00000247157.6	LINC01252	2.10271	0.0273448	0.0354911	0.399572	NA	NA	NA	2	2	2	0.035414	0.846864
ENSG00000273492.5	AP000230.1	-2.10221	-0.544387	0.0355347	0.000192626	NA	NA	NA	2	2	2	0.011945	0.0494195
ENSG00000154556.17	SORBS2	2.10167	0.869304	0.0355825	0.000450528	NA	NA	NA	2	2	2	0.03402	0.0300957
ENSG00000121211.7	MND1	-2.1015	-0.338384	0.0355973	0.0019206	NA	NA	NA	2	2	2	0.033098	0.0747731
ENSG00000185324.21	CDK10	-2.10095	-0.0728613	0.0356454	0.033111	NA	NA	NA	2	3	3	0.032323	0.262186
ENSG00000171861.10	MRM3	2.09956	0.110818	0.0357678	0.0192166	NA	NA	NA	2	2	2	0.060741	0.210874
ENSG00000173535.13	TNFRSF10C	2.09944	0.129352	0.035778	0.0144188	NA	NA	NA	1	1	1	0.035778	0.208918
ENSG00000175634.14	RPS6KB2	2.09788	0.07286	0.035916	0.046651	NA	NA	NA	1	1	1	0.035916	0.310664
ENSG00000197558.11	SSPO	2.09641	0.05547	0.0360458	0.0868595	NA	NA	NA	3	3	3	0.015782	0.481934
ENSG00000078747.14	ITCH	2.09521	0.464612	0.036152	0.00116887	NA	NA	NA	1	1	1	0.036152	0.0476828
ENSG00000113838.12	TBCCD1	-2.09481	-0.282007	0.036188	0.00454508	NA	NA	NA	1	1	1	0.036188	0.372501
ENSG00000088682.13	COQ9	2.09467	0.441688	0.0361999	0.00168227	NA	NA	NA	2	2	2	0.011518	0.123212
ENSG00000127564.16	PKMYT1	2.09451	1.08884	0.0362149	0.000139516	NA	NA	NA	2	2	2	0.040362	0.0652815
ENSG00000176125.4	UFSP1	-2.09385	-0.0934902	0.036273	0.0256272	NA	NA	NA	1	1	1	0.036273	0.233918
ENSG00000198551.9	ZNF627	2.09369	2.19942	0.036288	4.62561e-05	NA	NA	NA	1	1	1	0.036288	0.0281661
ENSG00000182117.5	NOP10	2.09102	0.409791	0.0365259	0.00184583	NA	NA	NA	2	2	2	0.029086	0.0851179
ENSG00000015676.17	NUDCD3	2.08989	0.0633089	0.036628	0.07136	NA	NA	NA	1	1	1	0.036628	0.423542
ENSG00000152359.14	POC5	-2.08969	-0.192181	0.036646	0.00725369	NA	NA	NA	1	2	2	0.036646	0.215677
ENSG00000105520.10	PLPPR2	-2.08912	-0.120005	0.036697	0.0181396	NA	NA	NA	1	1	1	0.036697	0.192218
ENSG00000271119.1	CTD-2012J19.3	-2.08494	-0.0403904	0.0370745	0.135618	NA	NA	NA	2	2	2	0.057278	0.492883
ENSG00000100987.14	VSX1	-2.08457	-0.0721628	0.037108	0.0489421	NA	NA	NA	1	1	1	0.037108	0.368084
ENSG00000178074.5	C2orf69	2.08356	1.37055	0.0372	0.000137825	NA	NA	NA	1	2	2	0.0372	0.0229338
ENSG00000099968.17	BCL2L13	-2.08188	-0.869832	0.037353	0.00137028	NA	NA	NA	1	1	1	0.037353	0.141869
ENSG00000156521.13	TYSND1	-2.0806	-0.195939	0.0374703	0.00609224	NA	NA	NA	2	2	2	0.049815	0.254947
ENSG00000253598.1	SLC10A5	-2.08032	-0.915055	0.037496	0.000306401	NA	NA	NA	1	2	2	0.037496	0.0240226
ENSG00000213199.7	ASIC3	-2.07966	-18.5569	0.037557	3.34435e-07	NA	NA	NA	1	1	1	0.037557	0.00771553
ENSG00000130203.9	APOE	2.07772	0.15147	0.037735	0.00898324	NA	NA	NA	1	1	1	0.037735	0.152512
ENSG00000168159.11	RNF187	-2.07739	-0.0890695	0.037766	0.0361175	NA	NA	NA	2	2	2	0.027268	0.375129
ENSG00000138246.15	DNAJC13	2.07697	0.345348	0.037804	0.00214028	NA	NA	NA	1	1	1	0.037804	0.0853488
ENSG00000173156.6	RHOD	-2.07638	-0.23504	0.037859	0.00460858	NA	NA	NA	1	1	1	0.037859	0.188716
ENSG00000238078.1	LINC01352	2.07633	0.0407193	0.037863	0.144535	NA	NA	NA	1	1	1	0.037863	0.608631
ENSG00000174840.8	PDE12	2.07572	0.855511	0.0379196	0.000349577	NA	NA	NA	2	2	2	0.061373	0.0406644
ENSG00000154654.14	NCAM2	-2.0747	-0.634675	0.038014	0.000659679	NA	NA	NA	1	1	1	0.038014	0.0380321
ENSG00000114302.15	PRKAR2A	-2.0739	-1.21944	0.038089	0.00014183	NA	NA	NA	1	1	1	0.038089	0.0305591
ENSG00000107282.7	APBA1	-2.07342	-0.300419	0.038133	0.00266276	NA	NA	NA	1	1	1	0.038133	0.0868386
ENSG00000231768.1	LINC01354	-2.07298	-0.17631	0.038174	0.00755392	NA	NA	NA	1	1	1	0.038174	0.126964
ENSG00000231887.6	PRH1	2.07101	0.036295	0.0383575	0.223111	NA	NA	NA	2	2	2	0.038287	0.628559
ENSG00000185946.15	RNPC3	2.07002	0.162865	0.03845	0.00821663	NA	NA	NA	1	1	1	0.03845	0.179572
ENSG00000146070.16	PLA2G7	2.06666	3.9542	0.038766	2.62374e-05	NA	NA	NA	1	1	1	0.038766	0.020371
ENSG00000125848.9	FLRT3	-2.06595	-0.212319	0.0388336	0.00538885	NA	NA	NA	2	2	2	0.024651	0.114657
ENSG00000130544.11	ZNF557	-2.06565	-1.43888	0.038862	0.00045523	NA	NA	NA	1	1	1	0.038862	0.0923969
ENSG00000179240.9	RP11-111M22.2	2.0644	0.546059	0.03898	0.000484588	NA	NA	NA	1	1	1	0.03898	0.0758745
ENSG00000114354.13	TFG	-2.06341	-0.0764814	0.0390739	0.0353913	NA	NA	NA	2	2	2	0.051534	0.632986
ENSG00000260850.1	RP11-437L7.1	-2.06333	-0.102266	0.039081	0.0288405	NA	NA	NA	1	1	1	0.039081	0.281374
ENSG00000131019.10	ULBP3	-2.06272	-0.2288	0.0391397	0.00508241	NA	NA	NA	2	3	3	0.025637	0.15515
ENSG00000122574.10	WIPF3	-2.05489	-0.464149	0.0398899	0.000508342	NA	NA	NA	2	2	2	0.011819	0.0533328
ENSG00000171130.17	ATP6V0E2	2.05463	0.121603	0.039915	0.0177074	NA	NA	NA	1	1	1	0.039915	0.196171
ENSG00000121318.2	TAS2R10	2.05375	0.117784	0.04	0.0193648	NA	NA	NA	1	1	1	0.04	0.192895
ENSG00000111224.13	PARP11	-2.0527	-0.0834992	0.0401016	0.0518986	NA	NA	NA	2	2	2	0.054464	0.280086
ENSG00000187134.13	AKR1C1	-2.05225	-0.347314	0.040145	0.000414512	NA	NA	NA	1	1	1	0.040145	0.088168
ENSG00000277258.4	PCGF2	-2.05084	-0.0865511	0.040283	0.0327744	NA	NA	NA	1	1	1	0.040283	0.255895
ENSG00000178338.10	ZNF354B	-2.05009	-0.109573	0.040356	0.0211754	NA	NA	NA	1	1	1	0.040356	0.201245
ENSG00000174720.15	LARP7	-2.04805	-0.162833	0.0405549	0.00835847	NA	NA	NA	2	2	2	0.018372	0.28252
ENSG00000110042.7	DTX4	-2.04721	-0.275168	0.040637	0.00337039	NA	NA	NA	1	2	2	0.040637	0.0947785
ENSG00000197599.12	CCDC154	-2.04492	-0.0943924	0.040863	0.0426338	NA	NA	NA	1	1	1	0.040863	0.436402
ENSG00000169764.15	UGP2	2.04458	1.6865	0.040896	5.64544e-05	NA	NA	NA	1	1	1	0.040896	0.0311165
ENSG00000253276.2	CCDC71L	2.04305	4.54728	0.0410478	1.06197e-05	NA	NA	NA	2	2	2	0.027931	0.00961261
ENSG00000198650.10	TAT	2.04276	1.79893	0.0410764	6.21939e-05	NA	NA	NA	2	2	2	0.112291	0.0174911
ENSG00000160185.14	UBASH3A	-2.04264	-0.0451028	0.0410879	0.106912	NA	NA	NA	2	2	2	0.056	0.461841
ENSG00000100097.11	LGALS1	2.04247	0.0612515	0.041105	0.0671399	NA	NA	NA	1	1	1	0.041105	0.372938
ENSG00000139537.10	CCDC65	-2.04174	-0.124435	0.041177	0.00740663	NA	NA	NA	1	2	2	0.041177	0.291991
ENSG00000166896.7	ATP23	-2.04089	-0.0317988	0.041262	0.186715	NA	NA	NA	1	1	1	0.041262	0.702385
ENSG00000182621.17	PLCB1	2.0402	0.333487	0.04133	0.00225788	NA	NA	NA	1	1	1	0.04133	0.0699728
ENSG00000094755.16	GABRP	-2.0398	-0.0711746	0.04137	0.0457583	NA	NA	NA	1	1	1	0.04137	0.322039
ENSG00000180190.11	TDRP	2.03936	0.17435	0.041414	0.00562308	NA	NA	NA	1	1	1	0.041414	0.132836
ENSG00000262468.5	LINC01569	-2.03935	-0.0566524	0.0414153	0.0621773	NA	NA	NA	2	3	3	0.021834	0.253368
ENSG00000274828.1	RP11-567M16.6	2.03851	0.0519144	0.0414987	0.108395	NA	NA	NA	2	2	2	0.076329	0.505356
ENSG00000163568.14	AIM2	2.03798	0.0811423	0.0415518	0.0429754	NA	NA	NA	2	2	2	0.08029	0.260331
ENSG00000118242.15	MREG	-2.03712	-10.945	0.041638	2.22139e-06	NA	NA	NA	1	1	1	0.041638	0.00505675
ENSG00000144810.15	COL8A1	2.03547	0.888787	0.0418037	0.000129812	NA	NA	NA	2	2	2	0.0558	0.0423297
ENSG00000226578.1	RP11-258F22.1	-2.03543	-0.116662	0.041808	0.0180828	NA	NA	NA	1	1	1	0.041808	0.341121
ENSG00000243244.5	STON1	-2.03494	-0.502648	0.041857	0.000643714	NA	NA	NA	1	1	1	0.041857	0.0511093
ENSG00000239713.8	APOBEC3G	2.03463	0.0450874	0.0418885	0.100121	NA	NA	NA	2	2	2	0.044921	0.46391
ENSG00000148334.14	PTGES2	2.03226	0.421136	0.042127	0.00182756	NA	NA	NA	1	1	1	0.042127	0.0907475
ENSG00000196123.12	KIAA0895L	-2.03162	-7.39455	0.042192	5.03376e-06	NA	NA	NA	1	1	1	0.042192	0.00859863
ENSG00000131368.7	MRPS25	2.03073	0.100425	0.0422827	0.0352358	NA	NA	NA	3	3	3	0.071814	0.176655
ENSG00000104723.20	TUSC3	-2.03059	-0.0742137	0.0422971	0.0484424	NA	NA	NA	2	2	2	0.041673	0.358068
ENSG00000116786.11	PLEKHM2	-2.03042	-0.747373	0.042314	0.000274183	NA	NA	NA	1	1	1	0.042314	0.0447795
ENSG00000164258.11	NDUFS4	-2.02955	-0.283264	0.042402	0.00263617	NA	NA	NA	2	2	2	0.058716	0.0739821
ENSG00000243056.1	EIF4EBP3	2.02913	0.127241	0.042445	0.0102122	NA	NA	NA	1	2	2	0.042445	0.171368
ENSG00000197813.5	CTC-301O7.4	-2.02861	-0.248687	0.042498	0.00265909	NA	NA	NA	1	1	1	0.042498	0.0931654
ENSG00000165997.4	ARL5B	2.02827	0.287036	0.0425325	0.00290455	NA	NA	NA	2	2	2	0.02239	0.0925658
ENSG00000034713.7	GABARAPL2	-2.02746	-0.794162	0.0426152	0.000381595	NA	NA	NA	2	2	2	0.055791	0.0585858
ENSG00000120948.16	TARDBP	2.02722	0.481215	0.0426395	0.000849117	NA	NA	NA	2	2	2	0.035378	0.0584216
ENSG00000106327.12	TFR2	2.02553	1.90151	0.042813	4.7025e-05	NA	NA	NA	1	2	2	0.042813	0.027272
ENSG00000101544.8	ADNP2	2.02482	0.146938	0.0428862	0.00951266	NA	NA	NA	2	3	3	0.088529	0.134646
ENSG00000177614.10	PGBD5	-2.02294	-3.79083	0.043079	2.17579e-05	NA	NA	NA	1	1	1	0.043079	0.0109282
ENSG00000150722.10	PPP1R1C	-2.02113	-3.06667	0.043266	2.07571e-05	NA	NA	NA	1	1	1	0.043266	0.0207356
ENSG00000141101.12	NOB1	2.02104	0.161162	0.0432758	0.0100509	NA	NA	NA	2	2	2	0.067971	0.117111
ENSG00000103507.13	BCKDK	-2.02044	-0.612153	0.043338	0.000649687	NA	NA	NA	1	1	1	0.043338	0.0387256
ENSG00000164841.4	TMEM74	2.02023	0.278099	0.04336	0.00252297	NA	NA	NA	1	1	1	0.04336	0.147512
ENSG00000151366.12	NDUFC2	2.01841	0.155755	0.043549	0.0123021	NA	NA	NA	1	1	1	0.043549	0.203178
ENSG00000164081.12	TEX264	-2.01603	-0.188412	0.043797	0.00511137	NA	NA	NA	1	1	1	0.043797	0.152199
ENSG00000203668.2	CHML	2.01586	1.46893	0.043815	0.000111155	NA	NA	NA	1	1	1	0.043815	0.0582533
ENSG00000141854.9	MISP3	-2.01522	-0.191136	0.0438817	0.00805677	NA	NA	NA	2	2	2	0.01648	0.238169
ENSG00000141293.15	SKAP1	2.01461	0.128062	0.0439456	0.0136125	NA	NA	NA	2	2	2	0.052952	0.174699
ENSG00000132522.15	GPS2	2.01405	4.50583	0.044004	1.73741e-05	NA	NA	NA	1	2	2	0.044004	0.00717227
ENSG00000170293.8	CMTM8	-2.01317	-0.153773	0.044097	0.00973383	NA	NA	NA	1	1	1	0.044097	0.318613
ENSG00000145321.12	GC	2.01155	5.88565	0.044267	5.98825e-06	NA	NA	NA	1	1	1	0.044267	0.00428296
ENSG00000118513.18	MYB	2.0088	0.0829259	0.0445582	0.0237113	NA	NA	NA	2	2	2	0.03699	0.205143
ENSG00000243989.8	ACY1	-2.00854	-9.83738	0.044586	1.31475e-05	NA	NA	NA	1	1	1	0.044586	0.0155368
ENSG00000074219.13	TEAD2	-2.00847	-0.340183	0.044593	0.00138913	NA	NA	NA	1	1	1	0.044593	0.0673902
ENSG00000139211.6	AMIGO2	2.00642	1.68046	0.044811	4.48194e-05	NA	NA	NA	1	1	1	0.044811	0.0233406
ENSG00000196110.7	ZNF699	-2.00475	-0.282506	0.04499	0.00277143	NA	NA	NA	1	1	1	0.04499	0.0744693
ENSG00000277481.1	PKD1L3	2.00231	0.261385	0.045251	0.00293239	NA	NA	NA	1	1	1	0.045251	0.0818334
ENSG00000186806.5	VSIG10L	2.00162	0.0440155	0.045326	0.118259	NA	NA	NA	1	1	1	0.045326	0.484443
ENSG00000164221.12	CCDC112	-1.99899	-0.198456	0.045609	0.00577586	NA	NA	NA	1	1	1	0.045609	0.109793
ENSG00000106638.15	TBL2	-1.99864	-0.224879	0.045647	0.00301223	NA	NA	NA	1	1	1	0.045647	0.191348
ENSG00000119383.19	PTPA	1.9986	4.69414	0.045652	1.1907e-05	NA	NA	NA	1	2	2	0.045652	0.00515643
ENSG00000014216.15	CAPN1	-1.99852	-0.173157	0.04566	0.00772481	NA	NA	NA	1	2	2	0.04566	0.132585
ENSG00000243667.6	WDR92	1.99842	0.11073	0.045671	0.0159698	NA	NA	NA	1	2	2	0.045671	0.188548
ENSG00000271204.1	RP11-138A9.1	1.99763	3.0378	0.0457566	3.11198e-05	NA	NA	NA	2	2	2	0.104938	0.0106757
ENSG00000256124.5	LINC01152	-1.99742	-0.125482	0.04578	0.03239	NA	NA	NA	1	2	2	0.04578	0.715743
ENSG00000110811.19	P3H3	-1.99724	-0.134063	0.045799	0.0172556	NA	NA	NA	1	2	2	0.045799	0.211192
ENSG00000100294.12	MCAT	1.994	0.831056	0.0461516	0.000394779	NA	NA	NA	2	2	2	0.041561	0.11169
ENSG00000135318.11	NT5E	-1.99397	-0.081474	0.046155	0.0405917	NA	NA	NA	1	1	1	0.046155	0.407725
ENSG00000007908.15	SELE	-1.9937	-0.426499	0.046185	0.00354397	NA	NA	NA	1	2	2	0.046185	0.328929
ENSG00000213523.10	SRA1	-1.99098	-0.0868695	0.046483	0.0209374	NA	NA	NA	1	1	1	0.046483	0.245679
ENSG00000198105.13	ZNF248	1.99009	0.275947	0.0465807	0.0029715	NA	NA	NA	2	2	2	0.044223	0.141364
ENSG00000076984.17	MAP2K7	-1.98956	-2.05322	0.046639	2.2257e-05	NA	NA	NA	1	1	1	0.046639	0.0187623
ENSG00000076685.18	NT5C2	1.98924	0.670504	0.0466742	0.000390618	NA	NA	NA	2	2	2	0.046865	0.0438875
ENSG00000138640.14	FAM13A	-1.98907	-4.53262	0.046693	3.88767e-06	NA	NA	NA	1	1	1	0.046693	0.0108944
ENSG00000180346.3	TIGD2	-1.98907	-0.30102	0.046693	0.000881452	NA	NA	NA	1	2	2	0.046693	0.164042
ENSG00000138606.19	SHF	-1.98893	-0.453091	0.046709	0.00134701	NA	NA	NA	1	1	1	0.046709	0.0731046
ENSG00000165935.9	SMCO2	1.98689	0.173978	0.046935	0.00615303	NA	NA	NA	1	1	1	0.046935	0.135793
ENSG00000167701.13	GPT	-1.98666	-1.27398	0.04696	0.000155479	NA	NA	NA	1	1	1	0.04696	0.018122
ENSG00000163817.15	SLC6A20	-1.98655	-0.591325	0.046972	0.00088403	NA	NA	NA	1	1	1	0.046972	0.0625798
ENSG00000259721.1	RP11-758N13.1	-1.9854	-0.0256884	0.0471	0.273838	NA	NA	NA	1	2	2	0.0471	0.930149
ENSG00000256060.2	TRAPPC2B	1.98512	0.306036	0.047131	0.00225815	NA	NA	NA	1	1	1	0.047131	0.0682535
ENSG00000146386.7	ABRACL	-1.9851	-0.13069	0.0471337	0.0122628	NA	NA	NA	2	3	3	0.046441	0.182115
ENSG00000060566.13	CREB3L3	1.9817	0.327457	0.047513	0.00277237	NA	NA	NA	1	1	1	0.047513	0.0704215
ENSG00000185800.11	DMWD	-1.98123	-0.139924	0.047565	0.0116029	NA	NA	NA	1	1	1	0.047565	0.149245
ENSG00000273487.1	RP4-621B10.8	1.98102	1.09384	0.047589	0.000354964	NA	NA	NA	1	1	1	0.047589	0.0442288
ENSG00000141068.13	KSR1	-1.98073	-0.43273	0.047622	0.00111641	NA	NA	NA	1	2	2	0.047622	0.0720056
ENSG00000176381.5	PRR18	-1.98009	-0.182275	0.047693	0.00709982	NA	NA	NA	1	1	1	0.047693	0.137677
ENSG00000081148.11	IMPG2	-1.97988	-3.73556	0.047717	1.49045e-05	NA	NA	NA	1	2	2	0.047717	0.00707658
ENSG00000138802.11	SEC24B	-1.97863	-0.335528	0.0478575	0.00199681	NA	NA	NA	2	2	2	0.019441	0.139278
ENSG00000197961.11	ZNF121	-1.97788	-0.798281	0.0479419	0.000332815	NA	NA	NA	2	2	2	0.047806	0.0619138
ENSG00000273061.1	CDC37L1-AS1	1.97732	0.0890885	0.048006	0.0278134	NA	NA	NA	1	1	1	0.048006	0.248416
ENSG00000134909.18	ARHGAP32	-1.97693	-0.454523	0.04805	0.000883991	NA	NA	NA	1	1	1	0.04805	0.0632399
ENSG00000181026.14	AEN	1.9761	0.37547	0.048144	0.00196606	NA	NA	NA	1	1	1	0.048144	0.0669267
ENSG00000180423.4	HARBI1	-1.9758	-1.29177	0.048177	0.000176283	NA	NA	NA	1	1	1	0.048177	0.0237047
ENSG00000113282.13	CLINT1	1.97531	0.353273	0.048233	0.00184104	NA	NA	NA	1	1	1	0.048233	0.0587082
ENSG00000167930.15	FAM234A	-1.97503	-0.0891275	0.0482651	0.0367291	NA	NA	NA	2	2	2	0.043773	0.28148
ENSG00000175567.8	UCP2	-1.97205	-0.110137	0.048604	0.016603	NA	NA	NA	1	1	1	0.048604	0.188993
ENSG00000182993.3	C12orf60	1.97176	0.114456	0.048637	0.0145292	NA	NA	NA	1	1	1	0.048637	0.180585
ENSG00000164808.16	SPIDR	1.97085	0.931263	0.0487408	0.000702866	NA	NA	NA	2	2	2	0.052446	0.0982369
ENSG00000127184.12	COX7C	1.97073	1.91972	0.048755	5.65337e-05	NA	NA	NA	1	1	1	0.048755	0.0311384
ENSG00000080200.9	CRYBG3	1.97026	1.05033	0.048809	0.000174314	NA	NA	NA	1	1	1	0.048809	0.0195338
ENSG00000101363.12	MANBAL	1.96939	0.0964594	0.048908	0.0322005	NA	NA	NA	1	2	2	0.048908	0.288878
ENSG00000127418.14	FGFRL1	-1.96901	-0.452555	0.048952	0.00207744	NA	NA	NA	1	2	2	0.048952	0.133855
ENSG00000137098.13	SPAG8	1.96898	0.131793	0.0489558	0.0122343	NA	NA	NA	2	2	2	0.054704	0.140355
ENSG00000186453.12	FAM228A	1.96836	0.0337831	0.0490264	0.217466	NA	NA	NA	2	2	2	0.074415	0.652444
ENSG00000197838.4	CYP2A13	1.96819	0.167896	0.049046	0.00907224	NA	NA	NA	1	1	1	0.049046	0.158032
ENSG00000131023.12	LATS1	1.96791	0.148359	0.0490787	0.00951852	NA	NA	NA	2	2	2	0.055784	0.141693
ENSG00000175287.18	PHYHD1	1.96765	0.0546961	0.0491078	0.0707352	NA	NA	NA	2	2	2	0.064365	0.259248
ENSG00000133636.10	NTS	1.96679	0.833156	0.0492073	0.000394899	NA	NA	NA	2	2	2	0.078361	0.0393423
ENSG00000164048.13	ZNF589	-1.96594	-0.0424201	0.049305	0.152513	NA	NA	NA	1	2	2	0.049305	0.575105
ENSG00000115806.12	GORASP2	-1.96542	-3.90836	0.049366	1.67533e-05	NA	NA	NA	1	1	1	0.049366	0.00639962
ENSG00000103544.14	C16orf62	1.96541	0.626148	0.049367	0.000793187	NA	NA	NA	1	1	1	0.049367	0.0909513
ENSG00000171634.16	BPTF	-1.9651	-0.324823	0.049403	0.00188951	NA	NA	NA	1	1	1	0.049403	0.0679323
ENSG00000124249.6	KCNK15	1.96465	0.0501675	0.0494543	0.0710502	NA	NA	NA	2	2	2	0.042447	0.419791
ENSG00000196235.13	SUPT5H	1.96416	0.0436622	0.0495117	0.101761	NA	NA	NA	2	2	2	0.02478	0.370049
ENSG00000161929.14	SCIMP	-1.9638	-0.315905	0.049553	0.00449434	NA	NA	NA	1	2	2	0.049553	0.22484
ENSG00000103569.9	AQP9	1.96218	2.86507	0.049742	1.71631e-05	NA	NA	NA	1	2	2	0.049742	0.0158775
ENSG00000148357.16	HMCN2	-1.962	-0.0416882	0.0497629	0.120028	NA	NA	NA	2	2	2	0.022391	0.317038
ENSG00000113658.16	SMAD5	-1.96121	-7.8862	0.049855	5.2984e-06	NA	NA	NA	1	1	1	0.049855	0.0118092
ENSG00000171169.8	NAIF1	-1.96067	-1.40338	0.049918	0.000103538	NA	NA	NA	1	1	1	0.049918	0.0183792
ENSG00000099904.15	ZDHHC8	1.96063	0.090593	0.0499221	0.0254175	NA	NA	NA	3	3	3	0.023567	0.338549
ENSG00000126878.12	AIF1L	1.95922	0.161228	0.050087	0.00956199	NA	NA	NA	1	1	1	0.050087	0.174188
ENSG00000275385.1	CCL18	-1.95915	-0.31045	0.050095	0.00108581	NA	NA	NA	1	1	1	0.050095	0.169055
ENSG00000170310.14	STX8	-1.95877	-0.327097	0.0501399	0.00202193	NA	NA	NA	2	2	2	0.018293	0.0734336
ENSG00000100241.20	SBF1	1.95869	0.387587	0.0501495	0.00113975	NA	NA	NA	2	2	2	0.02968	0.0484877
ENSG00000172175.12	MALT1	-1.95825	-0.112744	0.0502011	0.0164067	NA	NA	NA	2	2	2	0.049593	0.182804
ENSG00000148688.13	RPP30	1.95708	0.384568	0.050338	0.00193665	NA	NA	NA	1	1	1	0.050338	0.340912
ENSG00000243819.4	RN7SL832P	1.95343	0.0831337	0.050769	0.0120759	NA	NA	NA	1	1	1	0.050769	0.363463
ENSG00000168065.15	SLC22A11	1.9521	0.0454105	0.050926	0.105388	NA	NA	NA	1	1	1	0.050926	0.573679
ENSG00000251369.8	ZNF550	1.95107	0.0354602	0.0510488	0.166698	NA	NA	NA	2	2	2	0.073439	0.711685
ENSG00000053328.8	METTL24	1.95099	4.80195	0.051058	7.08477e-06	NA	NA	NA	1	1	1	0.051058	0.00822811
ENSG00000162398.11	LEXM	-1.95087	-0.2419	0.051072	0.00528201	NA	NA	NA	1	2	2	0.051072	0.140711
ENSG00000117834.12	SLC5A9	1.95035	0.0414724	0.0511348	0.152779	NA	NA	NA	2	2	2	0.064936	0.667783
ENSG00000152193.7	RNF219	1.95018	13.5042	0.051155	2.57332e-06	NA	NA	NA	1	1	1	0.051155	0.00506524
ENSG00000180739.13	S1PR5	-1.94904	-0.86598	0.051291	0.000538508	NA	NA	NA	1	1	1	0.051291	0.140051
ENSG00000178295.14	GEN1	-1.94863	-0.0487128	0.05134	0.0870432	NA	NA	NA	1	2	2	0.05134	0.416708
ENSG00000101412.12	E2F1	1.94841	1.183	0.051366	0.000149199	NA	NA	NA	1	1	1	0.051366	0.0414421
ENSG00000145362.17	ANK2	-1.94777	-33.7022	0.051443	3.45764e-07	NA	NA	NA	1	1	1	0.051443	0.0017168
ENSG00000160318.6	CLDND2	1.94756	2.82325	0.0514673	2.03514e-05	NA	NA	NA	2	2	2	0.041393	0.0119136
ENSG00000099377.13	HSD3B7	1.94641	0.0494699	0.051605	0.101106	NA	NA	NA	2	2	2	0.039717	0.253969
ENSG00000187837.3	HIST1H1C	-1.94613	-0.304042	0.051639	0.00228045	NA	NA	NA	1	2	2	0.051639	0.0796962
ENSG00000169994.18	MYO7B	-1.94586	-0.264732	0.051671	0.0034101	NA	NA	NA	1	2	2	0.051671	0.180518
ENSG00000169247.11	SH3TC2	-1.94561	-0.07539	0.051702	0.039932	NA	NA	NA	1	2	2	0.051702	0.277132
ENSG00000197142.10	ACSL5	1.94445	0.386855	0.051841	0.00144114	NA	NA	NA	1	1	1	0.051841	0.0543976
ENSG00000168268.10	NT5DC2	-1.94419	-0.121784	0.051872	0.0151499	NA	NA	NA	2	2	2	0.048552	0.157468
ENSG00000144840.8	RABL3	1.94354	1.77616	0.051951	3.00638e-05	NA	NA	NA	1	1	1	0.051951	0.0263906
ENSG00000132470.13	ITGB4	-1.94135	-0.709672	0.0522164	0.000468448	NA	NA	NA	2	2	2	0.054859	0.0447892
ENSG00000145194.17	ECE2	1.94015	1.34117	0.052362	0.000140931	NA	NA	NA	1	1	1	0.052362	0.0180902
ENSG00000163879.10	DNALI1	1.94002	0.11263	0.0523774	0.0286883	NA	NA	NA	2	2	2	0.052046	0.330784
ENSG00000273113.1	RP11-367H1.1	-1.93965	-0.426539	0.052422	0.00227479	NA	NA	NA	1	1	1	0.052422	0.0876543
ENSG00000105383.14	CD33	-1.93784	-0.179434	0.0526421	0.00653024	NA	NA	NA	2	2	2	0.053013	0.115323
ENSG00000003436.15	TFPI	-1.93776	-0.412237	0.052653	0.0014169	NA	NA	NA	1	1	1	0.052653	0.0817175
ENSG00000167642.12	SPINT2	1.93744	0.206457	0.052691	0.00445322	NA	NA	NA	1	1	1	0.052691	0.098708
ENSG00000014914.20	MTMR11	1.93592	0.070872	0.052878	0.0341526	NA	NA	NA	1	1	1	0.052878	0.316627
ENSG00000154511.11	FAM69A	-1.93531	-0.100195	0.0529522	0.021918	NA	NA	NA	2	3	3	0.014685	0.142506
ENSG00000100796.17	PPP4R3A	1.93361	2.651	0.053161	3.18939e-05	NA	NA	NA	1	1	1	0.053161	0.0111878
ENSG00000078177.13	N4BP2	1.93291	0.140369	0.0532478	0.00920244	NA	NA	NA	2	2	2	0.051822	0.131273
ENSG00000224914.3	LINC00863	-1.93259	-0.0700932	0.053287	0.0538859	NA	NA	NA	1	3	3	0.053287	0.373146
ENSG00000163710.7	PCOLCE2	-1.92976	-0.0603949	0.053636	0.0466774	NA	NA	NA	1	2	2	0.053636	0.417005
ENSG00000178761.14	FAM219B	1.92881	0.540791	0.053754	0.000713897	NA	NA	NA	1	1	1	0.053754	0.0377299
ENSG00000220201.7	ZGLP1	1.9268	0.482562	0.054005	0.000807952	NA	NA	NA	1	1	1	0.054005	0.0478881
ENSG00000134539.16	KLRD1	1.92634	0.279673	0.0540614	0.00275941	NA	NA	NA	2	2	2	0.060261	0.113907
ENSG00000125656.8	CLPP	1.9252	0.375902	0.054204	0.00187838	NA	NA	NA	1	1	1	0.054204	0.160547
ENSG00000103274.10	NUBP1	1.92457	3.2462	0.054283	1.77762e-05	NA	NA	NA	1	1	1	0.054283	0.0100727
ENSG00000126814.6	TRMT5	1.92379	1.56715	0.054381	0.00010392	NA	NA	NA	1	1	1	0.054381	0.039069
ENSG00000168874.12	ATOH8	1.9237	13.0156	0.054392	1.23038e-06	NA	NA	NA	1	1	1	0.054392	0.00226621
ENSG00000148110.15	MFSD14B	1.92185	0.281721	0.054625	0.00304286	NA	NA	NA	1	1	1	0.054625	0.168489
ENSG00000181924.6	COA4	1.92181	0.746408	0.0546295	0.000893221	NA	NA	NA	2	2	2	0.05395	0.110871
ENSG00000272823.1	RP11-295M18.6	1.92059	0.0444056	0.054784	0.105635	NA	NA	NA	1	2	2	0.054784	0.530248
ENSG00000205085.10	FAM71F2	1.92047	0.103916	0.0547986	0.0160473	NA	NA	NA	2	2	2	0.071237	0.189907
ENSG00000138185.18	ENTPD1	-1.92032	-0.1025	0.054817	0.0201672	NA	NA	NA	1	1	1	0.054817	0.214234
ENSG00000133818.13	RRAS2	-1.91996	-0.182501	0.054863	0.00510785	NA	NA	NA	1	1	1	0.054863	0.113556
ENSG00000143418.19	CERS2	-1.9197	-3.97375	0.054896	1.4391e-05	NA	NA	NA	1	2	2	0.054896	0.0084248
ENSG00000105705.15	SUGP1	1.91641	1.75411	0.055313	5.70842e-05	NA	NA	NA	1	1	1	0.055313	0.0256341
ENSG00000144642.21	RBMS3	1.91616	165.243	0.055345	7.99679e-09	NA	NA	NA	1	1	1	0.055345	0.000257899
ENSG00000183527.11	PSMG1	1.91614	0.109383	0.055347	0.0182108	NA	NA	NA	1	1	1	0.055347	0.210919
ENSG00000090581.9	GNPTG	-1.91383	-0.0892417	0.0556418	0.0249443	NA	NA	NA	2	2	2	0.051309	0.420611
ENSG00000185684.12	EP400NL	1.91381	0.0699619	0.055645	0.039696	NA	NA	NA	2	2	2	0.118752	0.423928
ENSG00000227500.9	SCAMP4	1.91356	0.082973	0.0556764	0.0308586	NA	NA	NA	2	2	2	0.0429	0.284225
ENSG00000152952.11	PLOD2	1.91346	0.168658	0.055689	0.00726091	NA	NA	NA	1	1	1	0.055689	0.188708
ENSG00000120253.13	NUP43	-1.91345	-0.162428	0.05569	0.00744266	NA	NA	NA	1	1	1	0.05569	0.128014
ENSG00000198794.11	SCAMP5	-1.91338	-0.0194886	0.0557	0.361906	NA	NA	NA	1	1	1	0.0557	1.67749
ENSG00000112981.4	NME5	1.91273	0.3051	0.055782	0.000688344	NA	NA	NA	1	1	1	0.055782	0.203245
ENSG00000103326.11	CAPN15	1.91204	0.181493	0.055871	0.00907179	NA	NA	NA	1	1	1	0.055871	0.132512
ENSG00000167371.17	PRRT2	1.91087	0.468191	0.056021	0.00520692	NA	NA	NA	1	1	1	0.056021	0.200593
ENSG00000167112.9	TRUB2	-1.9096	-0.250702	0.056185	0.00317634	NA	NA	NA	1	1	1	0.056185	0.179875
ENSG00000130202.9	NECTIN2	1.90908	0.0317363	0.0562516	0.186359	NA	NA	NA	2	2	2	6.11e-09	0.650106
ENSG00000105696.8	TMEM59L	1.90903	0.422351	0.056258	0.000883925	NA	NA	NA	1	1	1	0.056258	0.067129
ENSG00000159842.14	ABR	-1.90894	-5.38406	0.05627	7.36748e-06	NA	NA	NA	1	1	1	0.05627	0.00734038
ENSG00000145736.14	GTF2H2	-1.90863	-0.0313851	0.05631	0.553381	NA	NA	NA	1	2	2	0.05631	0.901351
ENSG00000112706.11	IMPG1	1.90858	10.7979	0.056316	4.5824e-06	NA	NA	NA	1	1	1	0.056316	0.0088652
ENSG00000088247.17	KHSRP	1.90821	1.24569	0.056364	0.000115289	NA	NA	NA	1	1	1	0.056364	0.0831786
ENSG00000122188.12	LAX1	1.90689	0.141939	0.0565353	0.0171901	NA	NA	NA	2	2	2	0.05641	0.192438
ENSG00000124207.16	CSE1L	-1.90599	-0.046005	0.0566517	0.0872675	NA	NA	NA	3	3	3	0.088202	0.273132
ENSG00000142669.14	SH3BGRL3	-1.90592	-0.792	0.05666	0.000286615	NA	NA	NA	1	1	1	0.05666	0.0377727
ENSG00000174348.13	PODN	1.90589	0.168708	0.0566645	0.0085107	NA	NA	NA	2	2	2	0.078274	0.168674
ENSG00000122359.17	ANXA11	1.90558	0.144075	0.0567052	0.0132021	NA	NA	NA	3	3	3	0.010339	0.232325
ENSG00000055955.15	ITIH4	-1.90525	-0.174572	0.0567472	0.00608278	NA	NA	NA	2	3	3	0.050484	0.13983
ENSG00000105875.13	WDR91	-1.90508	-0.028363	0.0567691	0.251271	NA	NA	NA	2	2	2	0.028294	0.413629
ENSG00000109332.19	UBE2D3	1.90451	0.165663	0.0568442	0.00757535	NA	NA	NA	2	2	2	0.068121	0.11404
ENSG00000108175.16	ZMIZ1	-1.90374	-0.249242	0.056944	0.0010425	NA	NA	NA	1	1	1	0.056944	0.123743
ENSG00000105072.8	C19orf44	1.90317	0.0552715	0.0570183	0.0631399	NA	NA	NA	2	2	2	0.058392	0.455445
ENSG00000101220.17	C20orf27	-1.90257	-0.122024	0.057097	0.0211409	NA	NA	NA	1	1	1	0.057097	0.432244
ENSG00000149968.11	MMP3	1.90183	1.45133	0.057193	0.000103887	NA	NA	NA	1	1	1	0.057193	0.0138362
ENSG00000111817.16	DSE	-1.90082	-0.137701	0.057326	0.012059	NA	NA	NA	1	2	2	0.057326	0.165896
ENSG00000107738.19	VSIR	-1.89869	-0.346948	0.0576058	0.00180241	NA	NA	NA	2	2	2	0.05769	0.0576858
ENSG00000150782.11	IL18	1.89724	0.115165	0.057796	0.0134574	NA	NA	NA	1	2	2	0.057796	0.189267
ENSG00000034239.10	EFCAB1	-1.89649	-0.0578322	0.057895	0.0633729	NA	NA	NA	1	1	1	0.057895	0.359558
ENSG00000133619.17	KRBA1	-1.89643	-0.257147	0.0579033	0.00246549	NA	NA	NA	2	2	2	0.031545	0.136729
ENSG00000176182.5	MYPOP	1.89639	0.265531	0.057908	0.00194759	NA	NA	NA	1	1	1	0.057908	0.0781264
ENSG00000145354.9	CISD2	1.89567	0.200992	0.0580042	0.00616584	NA	NA	NA	2	2	2	0.068121	0.0835388
ENSG00000148187.17	MRRF	1.89371	0.919977	0.0582633	0.000283594	NA	NA	NA	2	2	2	0.061047	0.0655972
ENSG00000168071.21	CCDC88B	1.89195	0.50613	0.058498	0.000928179	NA	NA	NA	1	1	1	0.058498	0.0536918
ENSG00000172508.10	CARNS1	-1.89104	-1.46626	0.058619	2.56706e-05	NA	NA	NA	1	1	1	0.058619	0.0305778
ENSG00000008018.8	PSMB1	1.89076	0.19888	0.058657	0.00475549	NA	NA	NA	1	1	1	0.058657	0.102398
ENSG00000120742.10	SERP1	-1.89054	-217.749	0.058686	7.24949e-09	NA	NA	NA	1	1	1	0.058686	0.000572857
ENSG00000269190.5	FBXO17	1.88964	0.133016	0.058806	0.0129723	NA	NA	NA	1	2	2	0.058806	0.181512
ENSG00000166444.18	ST5	-1.88898	-0.232747	0.058895	0.00340398	NA	NA	NA	1	1	1	0.058895	0.0910346
ENSG00000135317.12	SNX14	-1.88869	-1.00406	0.058933	0.000305307	NA	NA	NA	1	1	1	0.058933	0.0540139
ENSG00000124831.18	LRRFIP1	1.88812	0.348605	0.05901	0.00197559	NA	NA	NA	1	1	1	0.05901	0.0781629
ENSG00000139133.6	ALG10	-1.88711	-0.0816904	0.059145	0.0299934	NA	NA	NA	2	2	2	0.04482	0.193215
ENSG00000124593.15	RP11-298J23.10	-1.88577	-0.150465	0.0593261	0.00961942	NA	NA	NA	2	2	2	0.044854	0.128546
ENSG00000227634.2	LINC01714	1.88544	0.105414	0.05937	0.0210727	NA	NA	NA	1	1	1	0.05937	0.208141
ENSG00000145246.13	ATP10D	1.88505	0.182808	0.0594231	0.00595552	NA	NA	NA	2	3	3	0.056924	0.111892
ENSG00000261455.1	LINC01003	1.88481	0.0770201	0.0594556	0.0412074	NA	NA	NA	2	2	2	0.176375	0.30426
ENSG00000174652.17	ZNF266	-1.88455	-0.0230478	0.05949	0.384634	NA	NA	NA	1	1	1	0.05949	0.862555
ENSG00000182022.17	CHST15	1.88374	0.0420004	0.0596	0.135288	NA	NA	NA	1	2	2	0.0596	0.547876
ENSG00000099992.15	TBC1D10A	1.88349	6.08297	0.059634	4.80457e-06	NA	NA	NA	1	1	1	0.059634	0.00584353
ENSG00000140403.12	DNAJA4	1.8825	0.393618	0.0597677	0.00107984	NA	NA	NA	2	2	2	0.059152	0.0616457
ENSG00000136068.14	FLNB	1.88217	0.144625	0.0598127	0.00721444	NA	NA	NA	2	2	2	0.069357	0.254285
ENSG00000089220.4	PEBP1	-1.88159	-0.220453	0.0598922	0.00379626	NA	NA	NA	2	2	2	0.027244	0.0820894
ENSG00000120697.8	ALG5	-1.88123	-0.394298	0.0599403	0.0013208	NA	NA	NA	2	2	2	0.061611	0.0789933
ENSG00000114021.11	NIT2	-1.87912	-0.280651	0.060228	0.00215775	NA	NA	NA	1	1	1	0.060228	0.0723034
ENSG00000100852.12	ARHGAP5	1.87876	5.80586	0.060277	1.28085e-05	NA	NA	NA	1	1	1	0.060277	0.0183611
ENSG00000140650.11	PMM2	1.87843	0.143879	0.0603224	0.00921723	NA	NA	NA	2	2	2	0.088878	0.114358
ENSG00000166326.6	TRIM44	1.87802	27.5051	0.060379	7.62066e-07	NA	NA	NA	1	1	1	0.060379	0.00526848
ENSG00000146733.13	PSPH	1.87798	0.0448346	0.0603842	0.0825999	NA	NA	NA	2	2	2	0.064298	0.571909
ENSG00000179344.16	HLA-DQB1	1.87667	0.0258725	0.060564	0.236022	NA	NA	NA	1	4	4	0.060564	0.764441
ENSG00000168710.17	AHCYL1	1.87592	56.3403	0.060666	6.1472e-08	NA	NA	NA	1	1	1	0.060666	0.000461943
ENSG00000166211.7	SPIC	1.87575	28.3035	0.06069	2.33659e-07	NA	NA	NA	1	1	1	0.06069	0.000701467
ENSG00000182185.18	RAD51B	-1.8753	-8.35459	0.060751	3.25817e-06	NA	NA	NA	1	1	1	0.060751	0.00257379
ENSG00000057294.14	PKP2	1.87497	0.117261	0.0607969	0.0125596	NA	NA	NA	2	2	2	0.026776	0.129175
ENSG00000250799.9	PRODH2	1.87397	8.40681	0.060935	3.62393e-06	NA	NA	NA	1	1	1	0.060935	0.00286304
ENSG00000183474.15	GTF2H2C	-1.87337	-0.428857	0.061017	0.00948455	NA	NA	NA	1	2	2	0.061017	0.356743
ENSG00000101745.16	ANKRD12	-1.87304	-0.799142	0.0610635	0.000414697	NA	NA	NA	2	2	2	0.059818	0.0470584
ENSG00000169599.12	NFU1	1.8726	0.181959	0.0611236	0.00587873	NA	NA	NA	2	2	2	0.056101	0.110823
ENSG00000174231.16	PRPF8	1.87248	0.888435	0.0611398	0.000255818	NA	NA	NA	2	2	2	0.024808	0.0252064
ENSG00000118640.10	VAMP8	1.87074	0.137591	0.061381	0.00865596	NA	NA	NA	1	1	1	0.061381	0.156914
ENSG00000131480.8	AOC2	-1.8703	-1.99832	0.061442	4.9712e-05	NA	NA	NA	1	1	1	0.061442	0.0320895
ENSG00000282851.1	BISPR	1.86983	0.0530071	0.061508	0.0510377	NA	NA	NA	1	1	1	0.061508	0.415793
ENSG00000135316.17	SYNCRIP	-1.86855	-0.36973	0.061685	0.00153298	NA	NA	NA	1	1	1	0.061685	0.052917
ENSG00000104870.12	FCGRT	1.86627	0.200027	0.062003	0.00908826	NA	NA	NA	3	3	3	0.039837	0.221371
ENSG00000168899.4	VAMP5	1.86573	0.789484	0.062079	0.000352566	NA	NA	NA	1	2	2	0.062079	0.0367873
ENSG00000168890.13	TMEM150A	1.86567	0.209491	0.062087	0.00496058	NA	NA	NA	1	1	1	0.062087	0.102925
ENSG00000178802.17	MPI	1.86538	0.10835	0.0621286	0.0152596	NA	NA	NA	2	2	2	0.062878	0.174737
ENSG00000197748.12	CFAP43	-1.86433	-0.127604	0.0622753	0.0168108	NA	NA	NA	2	2	2	0.098445	0.520217
ENSG00000165810.16	BTNL9	1.86411	0.421251	0.062306	0.00159579	NA	NA	NA	1	1	1	0.062306	0.108031
ENSG00000145908.12	ZNF300	1.86297	0.115598	0.0624662	0.0144917	NA	NA	NA	2	2	2	0.064297	0.298357
ENSG00000143771.11	CNIH4	1.86085	0.0441952	0.0627657	0.0994483	NA	NA	NA	2	2	2	0.086846	0.529907
ENSG00000214078.12	CPNE1	1.85949	0.0148183	0.0629571	0.919148	NA	NA	NA	2	2	2	0.030576	1.30368
ENSG00000105643.9	ARRDC2	1.85874	0.254121	0.063064	0.00334324	NA	NA	NA	1	2	2	0.063064	0.0827324
ENSG00000119487.16	MAPKAP1	-1.858	-0.650147	0.063169	0.000394064	NA	NA	NA	1	1	1	0.063169	0.0310653
ENSG00000169403.11	PTAFR	1.85682	29.405	0.063337	1.37111e-07	NA	NA	NA	1	2	2	0.063337	0.00249131
ENSG00000166311.9	SMPD1	-1.85587	-0.146911	0.0634725	0.0127757	NA	NA	NA	2	2	2	0.105078	0.141048
ENSG00000139178.10	C1RL	-1.85532	-0.0715107	0.0635509	0.0387737	NA	NA	NA	2	2	2	0.112429	0.204769
ENSG00000183621.15	ZNF438	-1.85455	-0.365568	0.06366	0.00088012	NA	NA	NA	1	2	2	0.06366	0.122861
ENSG00000272068.1	RP11-284F21.9	1.85339	0.0797115	0.063827	0.027392	NA	NA	NA	1	1	1	0.063827	0.262998
ENSG00000196652.11	ZKSCAN5	1.85334	1.07497	0.063833	0.00017478	NA	NA	NA	1	1	1	0.063833	0.0797873
ENSG00000269903.1	RP11-571M6.18	-1.85297	-1.11483	0.063887	0.000192576	NA	NA	NA	1	1	1	0.063887	0.0355679
ENSG00000267680.5	ZNF224	1.85232	0.345172	0.06398	0.00155303	NA	NA	NA	1	1	1	0.06398	0.117967
ENSG00000137843.11	PAK6	-1.8521	-2.72465	0.064011	2.8446e-05	NA	NA	NA	2	2	2	0.269842	0.0138371
ENSG00000154928.16	EPHB1	1.8511	2.48556	0.064155	2.92339e-05	NA	NA	NA	1	1	1	0.064155	0.00924981
ENSG00000120913.23	PDLIM2	1.85075	0.19258	0.0642061	0.00428854	NA	NA	NA	2	2	2	0.128855	0.133483
ENSG00000022840.15	RNF10	1.85037	0.437179	0.0642605	0.000637277	NA	NA	NA	2	2	2	0.136834	0.0721125
ENSG00000185290.3	NUPR2	1.85011	0.0189927	0.064298	0.436071	NA	NA	NA	1	2	2	0.064298	1.36184
ENSG00000275088.1	RP11-442O1.3	1.84959	0.133489	0.064373	0.0101408	NA	NA	NA	1	1	1	0.064373	0.150147
ENSG00000122406.12	RPL5	1.84941	2.41645	0.064398	4.2277e-05	NA	NA	NA	1	1	1	0.064398	0.0100358
ENSG00000081913.13	PHLPP1	1.84903	185.505	0.064454	1.47464e-08	NA	NA	NA	1	1	1	0.064454	0.000460279
ENSG00000136141.14	LRCH1	1.84885	0.0861175	0.0644789	0.0333009	NA	NA	NA	2	2	2	0.04399	0.247598
ENSG00000131845.14	ZNF304	1.84875	0.0191833	0.0644938	0.491204	NA	NA	NA	2	2	2	0.087212	0.613203
ENSG00000112739.16	PRPF4B	-1.84784	-1.4331	0.064625	7.8197e-05	NA	NA	NA	1	1	1	0.064625	0.0453675
ENSG00000178741.11	COX5A	-1.84737	-1.47148	0.064693	7.53264e-05	NA	NA	NA	1	1	1	0.064693	0.0137154
ENSG00000100307.12	CBX7	-1.84734	-0.259877	0.0646982	0.00258279	NA	NA	NA	2	2	2	0.016191	0.0903146
ENSG00000124608.4	AARS2	1.84686	0.247617	0.064767	0.00308587	NA	NA	NA	1	1	1	0.064767	0.0788235
ENSG00000173376.13	NDNF	1.84636	0.0601875	0.06484	0.0589329	NA	NA	NA	1	1	1	0.06484	0.425736
ENSG00000132376.19	INPP5K	1.84432	0.329404	0.065136	0.00256306	NA	NA	NA	1	1	1	0.065136	0.129759
ENSG00000272861.1	RP11-332H14.1	1.84254	0.236812	0.0653966	0.00332249	NA	NA	NA	2	2	2	0.105284	0.0914653
ENSG00000159348.12	CYB5R1	1.84119	0.349735	0.065593	0.001786	NA	NA	NA	1	1	1	0.065593	0.0637539
ENSG00000119242.8	CCDC92	-1.84072	-0.0525138	0.065662	0.0729688	NA	NA	NA	1	1	1	0.065662	0.406846
ENSG00000109390.11	NDUFC1	1.84014	0.11532	0.0657471	0.0149139	NA	NA	NA	2	2	2	0.075711	0.119842
ENSG00000083817.8	ZNF416	1.83918	0.283733	0.065888	0.00229287	NA	NA	NA	1	1	1	0.065888	0.0875155
ENSG00000103316.10	CRYM	-1.83749	-0.913247	0.0661383	0.000823184	NA	NA	NA	2	2	2	0.049376	0.105345
ENSG00000181754.6	AMIGO1	-1.83647	-0.023681	0.066288	0.3505	NA	NA	NA	1	1	1	0.066288	0.845784
ENSG00000271614.1	ATP2B1-AS1	-1.83607	-0.703126	0.066348	0.00028497	NA	NA	NA	2	2	2	0.064498	0.0769018
ENSG00000165724.5	ZMYND19	1.83605	0.19045	0.06635	0.00371977	NA	NA	NA	1	2	2	0.06635	0.126385
ENSG00000135525.18	MAP7	-1.83579	-2.51414	0.066389	6.95479e-05	NA	NA	NA	1	1	1	0.066389	0.0375624
ENSG00000119698.11	PPP4R4	1.8345	0.448082	0.0665801	0.000579762	NA	NA	NA	2	2	2	0.079694	0.125251
ENSG00000153936.16	HS2ST1	-1.8341	-0.0732364	0.0666397	0.0380302	NA	NA	NA	2	2	2	0.052553	0.213512
ENSG00000277007.1	RP11-392O17.2	1.83402	0.607565	0.066651	0.000427139	NA	NA	NA	1	1	1	0.066651	0.139052
ENSG00000104936.17	DMPK	-1.8338	-0.10821	0.066684	0.0171276	NA	NA	NA	1	2	2	0.066684	0.178727
ENSG00000011478.11	QPCTL	-1.83379	-0.0587699	0.0666853	0.0568307	NA	NA	NA	2	2	2	0.037596	0.268147
ENSG00000087053.18	MTMR2	1.83353	0.197753	0.0667244	0.0084529	NA	NA	NA	2	2	2	0.081214	0.263076
ENSG00000184925.11	LCN12	-1.83196	-0.0926164	0.066958	0.0251071	NA	NA	NA	1	1	1	0.066958	0.348394
ENSG00000150967.17	ABCB9	1.83092	0.0446039	0.067113	0.0996661	NA	NA	NA	1	1	1	0.067113	0.477828
ENSG00000205853.10	RFPL3S	-1.82997	-0.0750609	0.067254	0.0274958	NA	NA	NA	1	1	1	0.067254	0.571536
ENSG00000129933.20	MAU2	-1.82993	-0.728515	0.0672606	0.000314989	NA	NA	NA	2	2	2	0.055313	0.0530944
ENSG00000129353.14	SLC44A2	1.82956	0.132707	0.067316	0.0107322	NA	NA	NA	3	3	3	0.002116	0.159864
ENSG00000174151.14	CYB561D1	1.82948	0.110066	0.0673274	0.0116853	NA	NA	NA	3	3	3	1.53e-05	0.160575
ENSG00000135617.3	PRADC1	-1.82906	-2.86164	0.06739	1.85628e-05	NA	NA	NA	1	2	2	0.06739	0.0109105
ENSG00000135624.15	CCT7	1.82906	0.613523	0.06739	0.000403843	NA	NA	NA	1	2	2	0.06739	0.0508897
ENSG00000104140.6	RHOV	1.82894	0.194767	0.067408	0.00623521	NA	NA	NA	1	1	1	0.067408	0.126978
ENSG00000169592.14	INO80E	1.8276	0.0678593	0.0676096	0.0475709	NA	NA	NA	2	2	2	0.110357	0.330481
ENSG00000113810.15	SMC4	-1.82754	-0.166327	0.0676179	0.0061543	NA	NA	NA	2	2	2	0.12359	0.129163
ENSG00000253959.1	LINC01863	-1.82749	-0.0315735	0.067626	0.184624	NA	NA	NA	1	1	1	0.067626	0.747399
ENSG00000148218.15	ALAD	1.82705	0.13182	0.0676924	0.0184103	NA	NA	NA	2	2	2	0.093341	0.218557
ENSG00000074054.17	CLASP1	1.82693	0.481008	0.067711	0.00104353	NA	NA	NA	1	1	1	0.067711	0.114655
ENSG00000076248.10	UNG	1.82648	0.15262	0.0677781	0.00834759	NA	NA	NA	2	2	2	0.090439	0.365811
ENSG00000175087.9	PDIK1L	1.82564	0.154637	0.067904	0.00707706	NA	NA	NA	1	1	1	0.067904	0.171059
ENSG00000239642.5	MEIKIN	-1.82513	-0.0344074	0.067982	0.102953	NA	NA	NA	1	1	1	0.067982	0.622744
ENSG00000179292.4	TMEM151A	1.82493	6.13005	0.068011	2.88629e-05	NA	NA	NA	1	1	1	0.068011	0.0180181
ENSG00000174327.6	SLC16A13	-1.82474	-0.220234	0.068041	0.00392142	NA	NA	NA	1	1	1	0.068041	0.0979097
ENSG00000281903.2	AF127936.7	-1.82417	-0.458155	0.068127	0.000957472	NA	NA	NA	1	1	1	0.068127	0.0420098
ENSG00000239789.5	MRPS17	1.82349	0.237658	0.0682296	0.00333802	NA	NA	NA	2	2	2	0.024724	0.0907875
ENSG00000166313.18	APBB1	1.82263	0.647637	0.06836	0.000452759	NA	NA	NA	1	1	1	0.06836	0.0347864
ENSG00000051128.18	HOMER3	1.82232	0.377673	0.068406	0.00185992	NA	NA	NA	1	2	2	0.068406	0.133316
ENSG00000145934.16	TENM2	1.82151	0.0296575	0.0685292	0.246683	NA	NA	NA	2	2	2	0.069337	0.724828
ENSG00000109790.16	KLHL5	-1.82124	-2.7297	0.068571	4.3315e-05	NA	NA	NA	1	2	2	0.068571	0.0252233
ENSG00000157191.19	NECAP2	1.82083	0.115192	0.068632	0.0140429	NA	NA	NA	1	1	1	0.068632	0.18141
ENSG00000240045.1	RP11-451G4.2	-1.82079	-0.0804014	0.0686392	0.0275932	NA	NA	NA	2	2	2	0.070878	0.238905
ENSG00000273181.1	RP11-778D9.13	-1.81982	-0.261637	0.068787	0.00290739	NA	NA	NA	1	2	2	0.068787	0.0890624
ENSG00000069188.16	SDK2	-1.81899	-0.419019	0.068913	0.00121294	NA	NA	NA	1	1	1	0.068913	0.133476
ENSG00000266967.6	AARSD1	-1.81896	-0.426692	0.068917	0.00103096	NA	NA	NA	1	1	1	0.068917	0.0531156
ENSG00000150455.13	TIRAP	1.81861	0.174275	0.0689708	0.00758172	NA	NA	NA	2	2	2	0.066277	0.125174
ENSG00000213927.3	CCL27	-1.81857	-4.01513	0.068977	4.23101e-05	NA	NA	NA	1	1	1	0.068977	0.0296042
ENSG00000196312.12	MFSD14C	-1.81632	-10.9298	0.069322	1.87323e-06	NA	NA	NA	1	1	1	0.069322	0.00920847
ENSG00000180011.6	ZADH2	-1.81581	-0.0487204	0.069399	0.0800009	NA	NA	NA	1	3	3	0.069399	0.402049
ENSG00000110169.10	HPX	1.81557	0.334906	0.069437	0.00171641	NA	NA	NA	1	1	1	0.069437	0.0656871
ENSG00000105656.12	ELL	-1.81427	-0.182038	0.069636	0.00693331	NA	NA	NA	1	1	1	0.069636	0.137966
ENSG00000184677.16	ZBTB40	-1.81333	-0.135698	0.069781	0.0105502	NA	NA	NA	1	1	1	0.069781	0.14404
ENSG00000129480.12	DTD2	-1.81252	-0.13592	0.0699059	0.00916832	NA	NA	NA	2	2	2	0.081445	0.145435
ENSG00000197498.12	RPF2	-1.8121	-0.0883426	0.06997	0.023664	NA	NA	NA	1	1	1	0.06997	0.266723
ENSG00000161328.10	LRRC56	1.81207	0.139289	0.0699754	0.0127322	NA	NA	NA	2	2	2	0.048781	0.212074
ENSG00000254245.2	PCDHGA3	1.81079	2.16293	0.070173	4.23316e-05	NA	NA	NA	1	2	2	0.070173	0.0150656
ENSG00000104325.6	DECR1	-1.81027	-0.0712732	0.0702538	0.0363	NA	NA	NA	2	2	2	0.145999	0.246621
ENSG00000198825.12	INPP5F	-1.8099	-0.261557	0.070311	0.00353428	NA	NA	NA	1	1	1	0.070311	0.246202
ENSG00000198920.9	KIAA0753	-1.80923	-0.0683371	0.070416	0.0429669	NA	NA	NA	1	1	1	0.070416	0.28238
ENSG00000134744.13	ZCCHC11	1.80917	0.05474	0.070424	0.0729013	NA	NA	NA	1	2	2	0.070424	0.752887
ENSG00000230438.6	SERPINB9P1	-1.80863	-0.0203276	0.0705077	0.507348	NA	NA	NA	3	4	4	0.048788	0.871464
ENSG00000105146.12	AURKC	-1.80849	-0.12003	0.0705306	0.0144328	NA	NA	NA	2	2	2	0.165935	0.188844
ENSG00000180914.10	OXTR	-1.80775	-0.56102	0.070645	0.001382	NA	NA	NA	1	1	1	0.070645	0.103661
ENSG00000164610.8	RP9	1.80727	0.301716	0.07072	0.00206681	NA	NA	NA	1	1	1	0.07072	0.0643586
ENSG00000107175.11	CREB3	1.80723	0.15186	0.070726	0.00887869	NA	NA	NA	1	1	1	0.070726	0.124884
ENSG00000139626.15	ITGB7	1.80707	0.269667	0.0707512	0.00210818	NA	NA	NA	2	2	2	0.074904	0.119093
ENSG00000120256.9	LRP11	-1.80553	-0.491902	0.070992	0.00080362	NA	NA	NA	1	1	1	0.070992	0.0408333
ENSG00000162746.14	FCRLB	1.80489	0.0285073	0.0710922	0.248751	NA	NA	NA	2	2	2	0.117034	0.455225
ENSG00000163508.12	EOMES	-1.80396	-20.7196	0.071238	2.39656e-07	NA	NA	NA	1	2	2	0.071238	0.00173754
ENSG00000152749.7	GPR180	-1.80345	-0.0294823	0.071318	0.175284	NA	NA	NA	1	1	1	0.071318	0.666603
ENSG00000166068.12	SPRED1	-1.80284	-1.50422	0.071413	7.71985e-05	NA	NA	NA	1	1	1	0.071413	0.014335
ENSG00000183718.5	TRIM52	-1.80282	-2.95664	0.071416	3.92002e-05	NA	NA	NA	1	1	1	0.071416	0.034594
ENSG00000135406.13	PRPH	-1.80275	-0.15199	0.071427	0.0104358	NA	NA	NA	1	1	1	0.071427	0.27234
ENSG00000162994.15	CLHC1	-1.80266	-0.0377808	0.0714423	0.178123	NA	NA	NA	2	2	2	0.029209	0.759877
ENSG00000188542.9	DUSP28	-1.80044	-0.214002	0.071791	0.00465431	NA	NA	NA	1	1	1	0.071791	0.133816
ENSG00000100207.18	TCF20	-1.79954	-0.394675	0.071934	0.00116112	NA	NA	NA	1	1	1	0.071934	0.0499044
ENSG00000113319.12	RASGRF2	-1.79888	-0.573571	0.072037	0.000248577	NA	NA	NA	1	1	1	0.072037	0.0565963
ENSG00000157578.13	LCA5L	1.79707	0.0311198	0.0723245	0.177581	NA	NA	NA	2	2	2	0.09214	0.455635
ENSG00000112249.13	ASCC3	-1.7955	-0.0700565	0.0725739	0.0398348	NA	NA	NA	3	3	3	0.105752	0.403592
ENSG00000073670.13	ADAM11	-1.79515	-0.094647	0.07263	0.0215423	NA	NA	NA	1	2	2	0.07263	0.287891
ENSG00000162923.14	WDR26	1.79469	0.361153	0.072703	0.00130316	NA	NA	NA	1	1	1	0.072703	0.0620346
ENSG00000149380.11	P4HA3	1.79464	0.0611643	0.0727118	0.04723	NA	NA	NA	2	2	2	0.048489	0.211543
ENSG00000224177.6	LINC00570	-1.79448	-73.1228	0.072736	4.30372e-08	NA	NA	NA	1	1	1	0.072736	0.000303134
ENSG00000133665.12	DYDC2	1.79398	0.0256485	0.072817	0.300393	NA	NA	NA	2	2	2	0.018602	0.570071
ENSG00000181830.8	SLC35C1	1.79358	0.122061	0.07288	0.0108832	NA	NA	NA	1	1	1	0.07288	0.155169
ENSG00000205838.13	TTC23L	1.79292	0.187329	0.072985	0.00415591	NA	NA	NA	1	1	1	0.072985	0.247068
ENSG00000146587.17	RBAK	1.79289	0.299485	0.07299	0.00245909	NA	NA	NA	1	1	1	0.07299	0.106389
ENSG00000034533.11	ASTE1	1.79264	0.136442	0.07303	0.0125251	NA	NA	NA	1	1	1	0.07303	0.186775
ENSG00000182463.15	TSHZ2	-1.79247	-0.232194	0.073057	0.00247274	NA	NA	NA	1	1	1	0.073057	0.130766
ENSG00000168813.16	ZNF507	1.79229	1.55328	0.073087	5.92637e-05	NA	NA	NA	1	1	1	0.073087	0.0251667
ENSG00000154553.13	PDLIM3	1.7917	0.379343	0.073181	0.00196393	NA	NA	NA	1	1	1	0.073181	0.116525
ENSG00000003249.13	DBNDD1	-1.79153	-0.0470647	0.0732086	0.0662574	NA	NA	NA	2	2	2	0.044291	0.561126
ENSG00000120802.13	TMPO	1.7899	0.287684	0.07347	0.00213389	NA	NA	NA	2	2	2	0.064924	0.111233
ENSG00000224843.6	LINC00240	1.78978	0.0907828	0.0734886	0.023179	NA	NA	NA	2	3	3	0.067851	0.238658
ENSG00000160602.13	NEK8	-1.78975	-0.181334	0.0734943	0.00536518	NA	NA	NA	2	2	2	0.059809	0.164437
ENSG00000136243.16	NUPL2	-1.78932	-0.0959359	0.073563	0.0200875	NA	NA	NA	1	1	1	0.073563	0.201134
ENSG00000173786.16	CNP	1.78912	0.0427355	0.0735952	0.106788	NA	NA	NA	2	2	2	0.078974	0.581652
ENSG00000149292.16	TTC12	1.78799	0.0129657	0.0737776	0.965756	NA	NA	NA	3	3	3	0.004909	0.779149
ENSG00000125637.15	PSD4	-1.78795	-0.0326469	0.073784	0.169173	NA	NA	NA	1	1	1	0.073784	0.582934
ENSG00000213413.2	PVRIG	1.78761	0.0912918	0.073839	0.0198284	NA	NA	NA	1	2	2	0.073839	0.209219
ENSG00000100578.14	KIAA0586	1.78598	0.851776	0.074102	0.000177619	NA	NA	NA	1	1	1	0.074102	0.0478412
ENSG00000163512.13	AZI2	-1.78446	-0.441017	0.0743486	0.000896518	NA	NA	NA	2	2	2	0.074683	0.0427348
ENSG00000099800.7	TIMM13	1.7843	0.0437745	0.0743747	0.0868036	NA	NA	NA	2	2	2	0.014356	0.257053
ENSG00000173193.13	PARP14	-1.784	-0.0243957	0.0744233	0.261184	NA	NA	NA	3	3	3	0.080361	0.61352
ENSG00000153107.11	ANAPC1	-1.78373	-0.256822	0.074467	0.00306328	NA	NA	NA	1	1	1	0.074467	0.079923
ENSG00000213741.9	RPS29	1.78295	0.563775	0.074594	0.000582745	NA	NA	NA	1	2	2	0.074594	0.0424513
ENSG00000185033.14	SEMA4B	-1.78272	-0.376247	0.074632	0.00306742	NA	NA	NA	1	1	1	0.074632	0.126148
ENSG00000186665.9	C17orf58	-1.78204	-0.4291	0.0747428	0.000778277	NA	NA	NA	2	2	2	0.081429	0.0427348
ENSG00000132646.10	PCNA	-1.78023	-0.324356	0.075039	0.00288805	NA	NA	NA	1	1	1	0.075039	0.11903
ENSG00000213341.10	CHUK	-1.78019	-11.0732	0.0750453	1.74269e-06	NA	NA	NA	2	2	2	0.077011	0.0042447
ENSG00000112159.11	MDN1	1.77764	0.0509323	0.075463	0.0943714	NA	NA	NA	1	2	2	0.075463	0.514664
ENSG00000155660.10	PDIA4	-1.77724	-1.29724	0.075528	0.000194965	NA	NA	NA	1	2	2	0.075528	0.0578257
ENSG00000196961.12	AP2A1	1.77621	0.0956402	0.0756991	0.0262386	NA	NA	NA	2	3	3	0.121123	0.620842
ENSG00000184056.14	VPS33B	-1.77596	-0.175076	0.075739	0.00494844	NA	NA	NA	2	2	2	0.079473	0.207109
ENSG00000187942.11	LDLRAD2	1.77579	1.94533	0.075767	4.91459e-05	NA	NA	NA	1	1	1	0.075767	0.0106218
ENSG00000272583.1	RP11-344P13.6	1.77531	0.355421	0.075846	0.00162474	NA	NA	NA	1	1	1	0.075846	0.0546986
ENSG00000132357.13	CARD6	1.77523	0.101182	0.07586	0.0164779	NA	NA	NA	1	1	1	0.07586	0.28419
ENSG00000168993.14	CPLX1	1.77281	0.0440352	0.0762609	0.0867548	NA	NA	NA	2	2	2	0.003909	0.522083
ENSG00000153291.15	SLC25A27	-1.77225	-0.0621494	0.0763526	0.0379853	NA	NA	NA	2	3	3	0.073257	0.326311
ENSG00000138867.16	GUCD1	1.77206	0.59226	0.076384	0.000783862	NA	NA	NA	1	1	1	0.076384	0.18837
ENSG00000156427.7	FGF18	-1.77199	-1.94464	0.076396	0.000129588	NA	NA	NA	1	1	1	0.076396	0.0275248
ENSG00000001617.11	SEMA3F	-1.77175	-0.463086	0.076436	0.000981297	NA	NA	NA	1	1	1	0.076436	0.0707298
ENSG00000100246.12	DNAL4	-1.77148	-0.226024	0.076481	0.00651876	NA	NA	NA	1	1	1	0.076481	0.202107
ENSG00000096996.15	IL12RB1	-1.77097	-0.116459	0.076566	0.0140454	NA	NA	NA	1	1	1	0.076566	0.190514
ENSG00000105063.18	PPP6R1	1.77058	0.425903	0.07663	0.000899976	NA	NA	NA	1	1	1	0.07663	0.0881023
ENSG00000187741.14	FANCA	-1.77055	-0.0343673	0.0766359	0.136595	NA	NA	NA	2	3	3	0.062983	0.641298
ENSG00000183828.14	NUDT14	-1.76992	-0.105704	0.076741	0.0151659	NA	NA	NA	1	1	1	0.076741	0.182482
ENSG00000132128.16	LRRC41	1.76943	0.711147	0.076822	0.000333575	NA	NA	NA	1	2	2	0.076822	0.0444465
ENSG00000198874.12	TYW1	-1.76925	-0.039859	0.0768515	0.116991	NA	NA	NA	2	2	2	0.027862	0.498807
ENSG00000006453.13	BAIAP2L1	-1.76925	-0.272229	0.076852	0.00271215	NA	NA	NA	1	2	2	0.076852	0.0697318
ENSG00000164134.12	NAA15	1.76865	0.505285	0.076953	0.000673373	NA	NA	NA	1	1	1	0.076953	0.0427006
ENSG00000125844.15	RRBP1	1.76687	0.104671	0.0772501	0.0172671	NA	NA	NA	2	2	2	0.066699	0.186656
ENSG00000113575.9	PPP2CA	-1.76674	-0.444323	0.0772711	0.000565005	NA	NA	NA	2	2	2	0.070087	0.0371229
ENSG00000184708.17	EIF4ENIF1	-1.76651	-0.470032	0.077311	0.000737833	NA	NA	NA	1	1	1	0.077311	0.0419461
ENSG00000049167.13	ERCC8	1.76545	0.073834	0.077488	0.0293486	NA	NA	NA	1	3	3	0.077488	0.253393
ENSG00000101447.14	FAM83D	-1.76463	-0.0720543	0.077626	0.0380892	NA	NA	NA	2	2	2	0.079636	0.373818
ENSG00000171903.16	CYP4F11	-1.76439	-0.127935	0.077666	0.0130731	NA	NA	NA	1	1	1	0.077666	0.203673
ENSG00000233608.3	TWIST2	1.76341	11.1783	0.077832	1.27485e-06	NA	NA	NA	1	1	1	0.077832	0.00874674
ENSG00000198805.11	PNP	-1.76332	-0.0603381	0.0778457	0.0575864	NA	NA	NA	2	2	2	0.08783	0.392175
ENSG00000103319.11	EEF2K	-1.76255	-0.159255	0.077977	0.00469834	NA	NA	NA	1	2	2	0.077977	0.196722
ENSG00000169926.10	KLF13	1.76243	3.4814	0.077996	2.24871e-05	NA	NA	NA	1	1	1	0.077996	0.0131823
ENSG00000257949.6	TEN1	-1.76197	-0.618572	0.078075	0.000474601	NA	NA	NA	1	2	2	0.078075	0.111767
ENSG00000066827.15	ZFAT	-1.76167	-0.294042	0.078125	0.00194938	NA	NA	NA	1	2	2	0.078125	0.0732549
ENSG00000039537.13	C6	-1.76155	-3.48661	0.078146	2.98877e-05	NA	NA	NA	1	1	1	0.078146	0.0302067
ENSG00000171236.9	LRG1	-1.761	-0.10791	0.0782382	0.0177032	NA	NA	NA	2	2	2	0.133127	0.154972
ENSG00000128655.16	PDE11A	1.76062	0.0786889	0.0783021	0.0267918	NA	NA	NA	2	2	2	0.060092	0.289149
ENSG00000123268.8	ATF1	1.76017	0.285483	0.0783793	0.00204233	NA	NA	NA	2	2	2	0.084664	0.0685648
ENSG00000135702.14	CHST5	1.7592	0.0808712	0.0785437	0.026119	NA	NA	NA	2	2	2	0.087121	0.354696
ENSG00000115306.15	SPTBN1	1.75902	1.79053	0.078574	6.04312e-05	NA	NA	NA	1	1	1	0.078574	0.0113173
ENSG00000162572.20	SCNN1D	-1.75889	-0.304723	0.078596	0.00473926	NA	NA	NA	1	1	1	0.078596	0.260935
ENSG00000006715.15	VPS41	-1.75877	-3.59972	0.078616	2.39529e-05	NA	NA	NA	1	2	2	0.078616	0.0151292
ENSG00000174238.14	PITPNA	-1.75831	-0.270076	0.0786953	0.00676984	NA	NA	NA	2	2	2	0.085111	0.302451
ENSG00000196937.10	FAM3C	-1.75793	-0.171079	0.0787587	0.00857065	NA	NA	NA	2	2	2	0.188778	0.158528
ENSG00000101084.17	C20orf24	1.75787	0.520723	0.078769	0.000711733	NA	NA	NA	1	1	1	0.078769	0.0626283
ENSG00000141971.12	MVB12A	1.75713	0.0383751	0.0788959	0.124104	NA	NA	NA	2	2	2	0.061676	0.372109
ENSG00000100220.11	RTCB	1.75646	0.221076	0.0790097	0.00317867	NA	NA	NA	2	3	3	0.056417	0.100243
ENSG00000122912.14	SLC25A16	1.75268	0.154914	0.079657	0.00991936	NA	NA	NA	1	1	1	0.079657	0.150613
ENSG00000056050.6	HPF1	-1.75241	-0.169165	0.079704	0.00785678	NA	NA	NA	1	1	1	0.079704	0.164703
ENSG00000135931.17	ARMC9	1.75134	0.0586498	0.079888	0.0461852	NA	NA	NA	1	2	2	0.079888	0.326906
ENSG00000100341.11	PNPLA5	-1.75124	-6.65973	0.079904	3.49272e-06	NA	NA	NA	1	1	1	0.079904	0.00447421
ENSG00000090971.4	NAT14	1.75122	0.119434	0.079908	0.0142657	NA	NA	NA	1	1	1	0.079908	0.204531
ENSG00000089048.14	ESF1	-1.74962	-2.50573	0.080184	2.26056e-05	NA	NA	NA	2	2	2	0.122367	0.0110174
ENSG00000125741.4	OPA3	1.74932	0.215279	0.0802361	0.00423679	NA	NA	NA	2	2	2	0.118331	0.103232
ENSG00000135932.10	CAB39	1.74864	4.26404	0.080353	1.45572e-05	NA	NA	NA	1	1	1	0.080353	0.00879518
ENSG00000065621.14	GSTO2	1.74857	0.0579637	0.080365	0.144024	NA	NA	NA	1	2	2	0.080365	1.64346
ENSG00000159496.14	RGL4	-1.74742	-2.1984	0.0805641	2.84343e-05	NA	NA	NA	2	2	2	0.061024	0.0501853
ENSG00000105523.3	FAM83E	1.7471	0.107406	0.0806192	0.0174871	NA	NA	NA	2	2	2	0.088513	0.184633
ENSG00000198538.10	ZNF28	-1.74627	-0.0648294	0.0807641	0.0401125	NA	NA	NA	2	2	2	0.105895	0.529321
ENSG00000116809.11	ZBTB17	1.74606	149.948	0.0808	7.42095e-09	NA	NA	NA	1	1	1	0.0808	0.000123356
ENSG00000090238.11	YPEL3	-1.74551	-0.0830353	0.0808959	0.0230434	NA	NA	NA	2	2	2	0.082714	0.226973
ENSG00000129596.4	CDO1	1.74498	0.954503	0.080988	0.000303754	NA	NA	NA	1	1	1	0.080988	0.0793219
ENSG00000161533.11	ACOX1	-1.74481	-0.250009	0.0810172	0.0032749	NA	NA	NA	2	2	2	0.078075	0.171281
ENSG00000104808.7	DHDH	-1.74448	-0.124616	0.081075	0.0152678	NA	NA	NA	2	2	2	0.070821	0.246229
ENSG00000143933.16	CALM2	1.74448	1.62527	0.081075	7.72969e-05	NA	NA	NA	1	1	1	0.081075	0.0231174
ENSG00000186300.11	ZNF555	1.74395	0.889697	0.081168	0.000295123	NA	NA	NA	1	2	2	0.081168	0.0252007
ENSG00000105373.18	GLTSCR2	1.74381	0.262457	0.0811925	0.00164739	NA	NA	NA	2	2	2	0.057186	0.185625
ENSG00000170779.10	CDCA4	1.7438	0.185023	0.0811936	0.00364615	NA	NA	NA	2	2	2	0.000455	0.127848
ENSG00000206384.10	COL6A6	1.74312	0.17587	0.081313	0.00808896	NA	NA	NA	1	2	2	0.081313	0.215318
ENSG00000133195.11	SLC39A11	-1.74264	-0.147057	0.0813964	0.00865563	NA	NA	NA	2	2	2	0.08269	0.418833
ENSG00000115368.9	WDR75	-1.74239	-2.77117	0.08144	3.20861e-05	NA	NA	NA	1	2	2	0.08144	0.0102762
ENSG00000261236.7	BOP1	-1.74211	-0.306255	0.081489	0.00190234	NA	NA	NA	1	1	1	0.081489	0.0663925
ENSG00000281189.1	GHET1	-1.74159	-19.9825	0.08158	7.80922e-07	NA	NA	NA	1	2	2	0.08158	0.0036597
ENSG00000118096.7	IFT46	-1.74133	-0.20774	0.0816251	0.00404032	NA	NA	NA	2	2	2	0.07849	0.114869
ENSG00000223855.1	HRAT92	1.74106	0.0507516	0.081673	0.170585	NA	NA	NA	1	1	1	0.081673	0.818614
ENSG00000170684.8	ZNF296	1.74018	14.3413	0.081828	1.88452e-06	NA	NA	NA	1	1	1	0.081828	0.00704287
ENSG00000136856.17	SLC2A8	1.74015	0.0328873	0.0818334	0.124929	NA	NA	NA	2	2	2	0.141863	0.524332
ENSG00000086288.11	NME8	1.73962	0.0799614	0.081926	0.0285259	NA	NA	NA	1	2	2	0.081926	0.255161
ENSG00000139116.18	KIF21A	-1.73946	-0.394123	0.081953	0.00107999	NA	NA	NA	1	1	1	0.081953	0.121736
ENSG00000132703.3	APCS	-1.73817	-3.93411	0.0821805	3.33716e-06	NA	NA	NA	2	2	2	0.065429	0.0121879
ENSG00000197070.13	ARRDC1	-1.73752	-0.112994	0.082295	0.0168709	NA	NA	NA	2	2	2	0.136157	0.203521
ENSG00000087460.24	GNAS	-1.73719	-1.5244	0.082353	0.000183961	NA	NA	NA	1	1	1	0.082353	0.0514092
ENSG00000170345.9	FOS	1.73718	6.78273	0.082355	4.3505e-06	NA	NA	NA	1	1	1	0.082355	0.016158
ENSG00000101452.14	DHX35	1.73707	0.173253	0.082375	0.00619683	NA	NA	NA	1	1	1	0.082375	0.148436
ENSG00000167799.9	NUDT8	-1.73687	-0.016602	0.0824098	0.618676	NA	NA	NA	3	3	3	0.002992	0.594678
ENSG00000173531.15	MST1	-1.73663	-0.0672488	0.0824518	0.0479124	NA	NA	NA	2	2	2	0.101757	0.440483
ENSG00000197013.9	ZNF429	-1.73663	-0.0838944	0.082452	0.0266692	NA	NA	NA	1	1	1	0.082452	0.272867
ENSG00000167468.16	GPX4	1.73616	0.056838	0.0825349	0.0518406	NA	NA	NA	2	2	2	0.157972	0.394111
ENSG00000166743.9	ACSM1	1.73558	0.0664571	0.082638	0.0429621	NA	NA	NA	1	2	2	0.082638	0.646748
ENSG00000148291.9	SURF2	-1.73549	-0.2197	0.0826537	0.0196721	NA	NA	NA	2	2	2	0.092899	0.561937
ENSG00000135750.14	KCNK1	1.7348	0.261557	0.082777	0.00262466	NA	NA	NA	1	2	2	0.082777	0.0773981
ENSG00000103490.13	PYCARD	1.73413	2.28178	0.082895	3.09984e-05	NA	NA	NA	1	1	1	0.082895	0.00836538
ENSG00000139899.10	CBLN3	-1.73369	-0.118577	0.0829726	0.0250941	NA	NA	NA	3	3	3	0.043109	0.369275
ENSG00000196739.14	COL27A1	1.73165	2.68007	0.083336	1.23132e-05	NA	NA	NA	1	2	2	0.083336	0.0211774
ENSG00000168995.13	SIGLEC7	1.73084	0.264968	0.083481	0.00422707	NA	NA	NA	1	1	1	0.083481	0.178474
ENSG00000135535.15	CD164	1.72977	0.490354	0.083671	0.000683682	NA	NA	NA	1	2	2	0.083671	0.0670658
ENSG00000089012.14	SIRPG	1.72939	0.444615	0.083739	0.000707018	NA	NA	NA	1	1	1	0.083739	0.0539118
ENSG00000100092.20	SH3BP1	-1.72856	-0.172367	0.083888	0.00758209	NA	NA	NA	1	1	1	0.083888	0.145881
ENSG00000090615.14	GOLGA3	1.72802	3.43057	0.083984	0.000153322	NA	NA	NA	1	2	2	0.083984	0.0399875
ENSG00000037897.16	METTL1	-1.72723	-422.726	0.084126	7.28745e-10	NA	NA	NA	1	1	1	0.084126	4.44567e-05
ENSG00000124641.15	MED20	1.72691	0.0593562	0.084183	0.0532093	NA	NA	NA	1	1	1	0.084183	0.302394
ENSG00000221944.6	TIGD1	-1.7269	-0.0948144	0.0841863	0.0186299	NA	NA	NA	2	2	2	0.082428	0.243686
ENSG00000260360.1	RP11-533E19.5	1.72614	3.24782	0.0843228	1.38062e-05	NA	NA	NA	2	2	2	0.093565	0.00863903
ENSG00000118855.18	MFSD1	-1.72595	-0.288013	0.084357	0.000870538	NA	NA	NA	1	1	1	0.084357	0.163024
ENSG00000116017.10	ARID3A	1.72511	0.103565	0.0845081	0.0138257	NA	NA	NA	2	2	2	0.070609	0.219893
ENSG00000196460.12	RFX8	1.72389	0.0841035	0.0847273	0.0239713	NA	NA	NA	2	2	2	0.015228	0.240189
ENSG00000143952.19	VPS54	-1.72352	-1.12932	0.0847947	0.000132434	NA	NA	NA	2	2	2	0.024167	0.0626527
ENSG00000180525.11	PRR26	-1.7227	-0.657881	0.084942	0.000478481	NA	NA	NA	1	1	1	0.084942	0.169453
ENSG00000143384.12	MCL1	1.72243	0.297729	0.0849912	0.00186928	NA	NA	NA	2	2	2	0.151455	0.0912443
ENSG00000263155.5	MYZAP	-1.72217	-0.082807	0.0850388	0.0291642	NA	NA	NA	3	3	3	0.00069	0.146042
ENSG00000167815.11	PRDX2	1.72175	1.19524	0.085115	0.000125951	NA	NA	NA	1	2	2	0.085115	0.0281576
ENSG00000198793.12	MTOR	1.72134	0.337342	0.085189	0.00146585	NA	NA	NA	1	2	2	0.085189	0.0606744
ENSG00000144909.7	OSBPL11	1.72079	0.633291	0.085289	0.000738063	NA	NA	NA	1	1	1	0.085289	0.0829808
ENSG00000104450.12	SPAG1	1.72048	0.0685714	0.085345	0.0383329	NA	NA	NA	1	1	1	0.085345	0.277521
ENSG00000110713.15	NUP98	1.72043	0.104459	0.085355	0.0180748	NA	NA	NA	1	1	1	0.085355	0.229956
ENSG00000158042.8	MRPL17	1.71999	0.452647	0.0854349	0.000665571	NA	NA	NA	2	2	2	0.088889	0.0651839
ENSG00000038274.16	MAT2B	-1.71847	-0.146853	0.085711	0.00652204	NA	NA	NA	1	1	1	0.085711	0.14932
ENSG00000115310.17	RTN4	1.71775	0.171949	0.085842	0.00479123	NA	NA	NA	1	1	1	0.085842	0.114685
ENSG00000268471.6	DKFZP434I0714	1.71754	3.23276	0.08588	4.71889e-06	NA	NA	NA	1	1	1	0.08588	0.0131102
ENSG00000109670.13	FBXW7	-1.71754	-1.16384	0.08588	3.64081e-05	NA	NA	NA	1	1	1	0.08588	0.0364156
ENSG00000196504.15	PRPF40A	1.71732	0.386359	0.085921	0.00138179	NA	NA	NA	1	1	1	0.085921	0.0705769
ENSG00000182093.14	WRB	1.71692	0.24319	0.085993	0.00280822	NA	NA	NA	1	1	1	0.085993	0.0892431
ENSG00000272347.1	RP11-43F13.4	1.71461	0.0782367	0.0864168	0.0310631	NA	NA	NA	2	2	2	0.085561	0.265071
ENSG00000166147.13	FBN1	1.71348	11.0258	0.086625	1.41283e-06	NA	NA	NA	1	1	1	0.086625	0.00540975
ENSG00000171049.8	FPR2	1.71339	1.15641	0.086641	0.000127184	NA	NA	NA	1	1	1	0.086641	0.0169879
ENSG00000123427.16	METTL21B	1.71334	0.0462729	0.08665	0.0596082	NA	NA	NA	1	1	1	0.08665	0.402071
ENSG00000107789.15	MINPP1	-1.71313	-59.8051	0.086688	5.47597e-08	NA	NA	NA	1	1	1	0.086688	0.00129297
ENSG00000136877.14	FPGS	-1.71268	-0.262489	0.086772	0.00245536	NA	NA	NA	2	2	2	0.05176	0.0667238
ENSG00000162885.12	B3GALNT2	1.71216	1.87249	0.086867	2.49531e-05	NA	NA	NA	1	2	2	0.086867	0.0159429
ENSG00000136052.9	SLC41A2	-1.71123	-0.599191	0.087038	0.000609672	NA	NA	NA	1	1	1	0.087038	0.0535556
ENSG00000075391.16	RASAL2	-1.71123	-0.201101	0.0870385	0.00318488	NA	NA	NA	2	2	2	0.109133	0.0992634
ENSG00000187607.15	ZNF286A	-1.71041	-2.7844	0.08719	4.93239e-05	NA	NA	NA	1	1	1	0.08719	0.0360312
ENSG00000167193.7	CRK	1.71038	0.139237	0.087195	0.00790153	NA	NA	NA	1	1	1	0.087195	0.132645
ENSG00000254004.6	ZNF260	1.7103	1.3528	0.087211	8.57457e-05	NA	NA	NA	1	1	1	0.087211	0.0139829
ENSG00000163734.4	CXCL3	1.70908	0.473687	0.0874355	0.00066837	NA	NA	NA	2	2	2	0.178014	0.0791025
ENSG00000144744.16	UBA3	-1.70862	-0.406115	0.087522	0.000897984	NA	NA	NA	1	1	1	0.087522	0.0480381
ENSG00000128654.13	MTX2	-1.70837	-0.194893	0.087567	0.00413596	NA	NA	NA	1	1	1	0.087567	0.114519
ENSG00000102554.13	KLF5	1.70794	0.196632	0.087647	0.00597599	NA	NA	NA	1	1	1	0.087647	0.148795
ENSG00000234690.6	AC073283.4	1.70743	0.0450685	0.0877419	0.0619524	NA	NA	NA	2	2	2	0.186667	0.789961
ENSG00000100324.13	TAB1	1.70725	0.357828	0.087775	0.00136817	NA	NA	NA	1	1	1	0.087775	0.0547637
ENSG00000249992.1	TMEM158	-1.70641	-0.516876	0.087932	0.000383204	NA	NA	NA	1	1	1	0.087932	0.10043
ENSG00000091656.15	ZFHX4	-1.70622	-1.27851	0.087967	0.000129759	NA	NA	NA	1	1	1	0.087967	0.0196861
ENSG00000148606.12	POLR3A	1.70485	62.503	0.088223	3.96604e-08	NA	NA	NA	1	1	1	0.088223	0.00079201
ENSG00000251615.3	RP11-774O3.3	1.704	0.0328094	0.0883813	0.148067	NA	NA	NA	2	3	3	0.118925	0.436592
ENSG00000142396.10	ERVK3-1	-1.70212	-0.0799284	0.088733	0.0295213	NA	NA	NA	1	2	2	0.088733	0.479104
ENSG00000234719.8	NPIPB2	-1.70198	-0.0189998	0.088759	0.435942	NA	NA	NA	1	1	1	0.088759	0.935799
ENSG00000064692.18	SNCAIP	1.70191	0.197592	0.088773	0.00450267	NA	NA	NA	1	1	1	0.088773	0.117834
ENSG00000060491.16	OGFR	-1.70119	-0.0769379	0.088908	0.028803	NA	NA	NA	1	2	2	0.088908	0.234709
ENSG00000132010.15	ZNF20	-1.70111	-0.0750033	0.088923	0.0286058	NA	NA	NA	1	1	1	0.088923	0.323479
ENSG00000122692.8	SMU1	-1.70109	-0.859083	0.0889253	0.000559852	NA	NA	NA	2	2	2	0.14593	0.173756
ENSG00000161692.17	DBF4B	-1.70102	-0.0278583	0.0889394	0.200163	NA	NA	NA	3	3	3	0.054919	0.848971
ENSG00000152465.17	NMT2	1.70083	0.106346	0.0889756	0.0122983	NA	NA	NA	2	2	2	0.116384	0.256849
ENSG00000104522.15	TSTA3	1.69997	0.100255	0.089137	0.0152456	NA	NA	NA	1	1	1	0.089137	0.199661
ENSG00000185340.15	GAS2L1	-1.69927	-0.8864	0.089269	0.000164583	NA	NA	NA	1	2	2	0.089269	0.0617475
ENSG00000133477.16	FAM83F	-1.69881	-0.0705265	0.089355	0.0372818	NA	NA	NA	1	1	1	0.089355	0.31513
ENSG00000265519.1	CTD-3157E16.1	-1.69789	-2.19014	0.089529	7.49125e-05	NA	NA	NA	1	2	2	0.089529	0.0358442
ENSG00000109805.9	NCAPG	-1.69766	-2.5801	0.089572	2.92056e-05	NA	NA	NA	1	1	1	0.089572	0.0197961
ENSG00000105245.9	NUMBL	-1.69741	-15.2576	0.08962	1.56891e-06	NA	NA	NA	1	1	1	0.08962	0.00374948
ENSG00000117569.18	PTBP2	-1.6974	-0.143081	0.0896208	0.00811505	NA	NA	NA	2	2	2	0.081028	0.130027
ENSG00000213465.7	ARL2	-1.69662	-3.03908	0.089768	3.38848e-05	NA	NA	NA	1	1	1	0.089768	0.0192532
ENSG00000215717.5	TMEM167B	1.69626	2.47173	0.089837	5.28806e-05	NA	NA	NA	1	1	1	0.089837	0.0237728
ENSG00000105821.14	DNAJC2	-1.69605	-0.212466	0.089877	0.0034412	NA	NA	NA	1	1	1	0.089877	0.0903108
ENSG00000144749.13	LRIG1	1.69583	7.45282	0.089918	6.83523e-06	NA	NA	NA	1	1	1	0.089918	0.0144455
ENSG00000171222.10	SCAND1	1.69577	0.45482	0.0899292	0.00085658	NA	NA	NA	2	2	2	0.118689	0.0689315
ENSG00000092929.11	UNC13D	1.69566	0.27114	0.08995	0.0054044	NA	NA	NA	2	2	2	0.136031	0.364746
ENSG00000146555.18	SDK1	-1.69547	-0.0852027	0.089986	0.0202822	NA	NA	NA	1	2	2	0.089986	0.208092
ENSG00000110046.12	ATG2A	-1.69546	-1.15949	0.089988	0.000253931	NA	NA	NA	1	2	2	0.089988	0.0527058
ENSG00000140497.16	SCAMP2	1.69529	0.232555	0.09002	0.00277941	NA	NA	NA	1	1	1	0.09002	0.0764162
ENSG00000136819.15	C9orf78	1.69472	0.136828	0.0901293	0.00787006	NA	NA	NA	2	2	2	0.048425	0.135627
ENSG00000138079.13	SLC3A1	1.6947	0.172182	0.090133	0.0046514	NA	NA	NA	1	1	1	0.090133	0.145189
ENSG00000178252.17	WDR6	1.69428	0.0356965	0.0902126	0.147463	NA	NA	NA	2	2	2	0.03237	0.432455
ENSG00000172123.12	SLFN12	-1.69397	-0.0901336	0.090271	0.0165362	NA	NA	NA	1	1	1	0.090271	0.659732
ENSG00000068971.13	PPP2R5B	1.69387	0.875816	0.09029	0.000444195	NA	NA	NA	1	2	2	0.09029	0.0697087
ENSG00000197798.8	FAM118B	-1.69327	-0.123555	0.090405	0.00951056	NA	NA	NA	1	2	2	0.090405	0.217587
ENSG00000112339.14	HBS1L	1.69202	0.0657334	0.0906418	0.0315428	NA	NA	NA	2	2	2	0.00417	0.175792
ENSG00000142552.7	RCN3	1.69092	0.464143	0.090853	0.00136392	NA	NA	NA	1	1	1	0.090853	0.0935228
ENSG00000189419.6	SPATA41	-1.69006	-0.164373	0.0910172	0.0119427	NA	NA	NA	2	2	2	0.142707	0.241987
ENSG00000143554.13	SLC27A3	-1.68923	-0.19417	0.091175	0.0118491	NA	NA	NA	1	1	1	0.091175	0.40323
ENSG00000228878.7	SEPT7-AS1	1.68897	0.168807	0.091226	0.00551078	NA	NA	NA	1	1	1	0.091226	0.119432
ENSG00000138758.11	2020-09-11	-1.68878	-0.118328	0.091262	0.0200906	NA	NA	NA	1	1	1	0.091262	0.855431
ENSG00000009724.16	MASP2	-1.68842	-0.0819318	0.0913303	0.0211274	NA	NA	NA	2	3	3	0.090717	0.270193
ENSG00000166793.10	YPEL4	1.68836	0.203184	0.091342	0.0107223	NA	NA	NA	1	1	1	0.091342	0.269332
ENSG00000268945.1	CTD-2192J16.26	-1.68832	-1.43259	0.091349	0.000161785	NA	NA	NA	1	1	1	0.091349	0.0652558
ENSG00000100209.9	HSCB	1.68812	0.191495	0.0913887	0.00404699	NA	NA	NA	2	3	3	0.091656	0.0964074
ENSG00000152583.12	SPARCL1	-1.68811	-0.0891707	0.09139	0.0152038	NA	NA	NA	1	1	1	0.09139	0.212099
ENSG00000231437.3	LINC01750	-1.68791	-0.024821	0.091429	0.157828	NA	NA	NA	1	2	2	0.091429	0.905243
ENSG00000104413.15	ESRP1	-1.68702	-4.63928	0.091599	1.08357e-05	NA	NA	NA	1	1	1	0.091599	0.010506
ENSG00000055147.18	FAM114A2	-1.68646	-0.34972	0.091707	0.00136574	NA	NA	NA	1	1	1	0.091707	0.0521989
ENSG00000149231.11	CCDC82	1.68527	0.0166587	0.0919359	0.501208	NA	NA	NA	2	2	2	0.097783	0.856208
ENSG00000167232.13	ZNF91	-1.68524	-0.850184	0.091942	0.00155716	NA	NA	NA	1	1	1	0.091942	0.14957
ENSG00000122483.17	CCDC18	-1.68483	-0.110824	0.092022	0.0117998	NA	NA	NA	1	1	1	0.092022	0.178499
ENSG00000123411.14	IKZF4	1.68421	0.0622343	0.0921412	0.038863	NA	NA	NA	2	2	2	0.004491	0.361832
ENSG00000120324.8	PCDHB10	-1.68399	-0.0840025	0.092184	0.0223748	NA	NA	NA	1	1	1	0.092184	0.217017
ENSG00000125827.8	TMX4	1.68393	0.184166	0.0921947	0.00539218	NA	NA	NA	2	2	2	0.098053	0.109149
ENSG00000221983.7	UBA52	-1.68299	-0.162875	0.092377	0.00652201	NA	NA	NA	1	1	1	0.092377	0.112749
ENSG00000183908.5	LRRC55	-1.68282	-0.322354	0.0924106	0.00201317	NA	NA	NA	2	2	2	0.126915	0.0779319
ENSG00000110318.13	CEP126	1.68248	0.241245	0.0924754	0.00430263	NA	NA	NA	2	2	2	0.127947	0.160388
ENSG00000163421.8	PROK2	1.68246	0.0949853	0.09248	0.0149242	NA	NA	NA	1	1	1	0.09248	0.202452
ENSG00000101353.14	MROH8	-1.68243	-0.0905141	0.092485	0.0217991	NA	NA	NA	1	1	1	0.092485	0.237344
ENSG00000079739.15	PGM1	-1.68212	-1.27623	0.092546	0.000124012	NA	NA	NA	1	1	1	0.092546	0.0535992
ENSG00000110921.13	MVK	1.68126	0.193714	0.092713	0.00406835	NA	NA	NA	1	1	1	0.092713	0.0977268
ENSG00000119471.14	HSDL2	-1.68118	-0.104866	0.092727	0.0164651	NA	NA	NA	1	2	2	0.092727	0.182701
ENSG00000151498.11	ACAD8	-1.68095	-0.137359	0.0927732	0.0101764	NA	NA	NA	2	2	2	0.11428	0.155524
ENSG00000145248.6	SLC10A4	-1.68078	-0.102316	0.092806	0.0166232	NA	NA	NA	1	1	1	0.092806	0.172015
ENSG00000197894.10	ADH5	-1.68007	-0.182251	0.092943	0.00448142	NA	NA	NA	1	1	1	0.092943	0.240306
ENSG00000213928.8	IRF9	-1.67982	-0.215649	0.092993	0.00449734	NA	NA	NA	1	1	1	0.092993	0.126057
ENSG00000185252.18	ZNF74	1.67915	0.0491475	0.0931223	0.0688062	NA	NA	NA	2	2	2	0.036843	0.218412
ENSG00000182057.4	OGFRP1	1.67848	0.0637605	0.093254	0.0393504	NA	NA	NA	1	1	1	0.093254	0.274371
ENSG00000162929.13	KIAA1841	-1.67765	-1.12317	0.093415	0.000108949	NA	NA	NA	1	2	2	0.093415	0.0475056
ENSG00000150459.12	SAP18	1.67648	0.221873	0.093644	0.00283171	NA	NA	NA	1	1	1	0.093644	0.0787117
ENSG00000080573.6	COL5A3	1.67632	0.241042	0.093676	0.00307144	NA	NA	NA	1	2	2	0.093676	0.142046
ENSG00000023318.7	ERP44	1.6758	0.636381	0.093778	0.000346619	NA	NA	NA	1	1	1	0.093778	0.0279173
ENSG00000102572.14	STK24	-1.67505	-0.241869	0.0939235	0.00247113	NA	NA	NA	2	2	2	0.082226	0.0629095
ENSG00000116205.12	TCEANC2	-1.67503	-0.231637	0.093928	0.0019198	NA	NA	NA	1	1	1	0.093928	0.242094
ENSG00000101290.13	CDS2	1.67456	3.69256	0.09402	5.69495e-05	NA	NA	NA	1	2	2	0.09402	0.0343461
ENSG00000134897.13	BIVM	-1.67431	-0.168943	0.0940693	0.00439676	NA	NA	NA	2	2	2	0.098356	0.108639
ENSG00000145779.7	TNFAIP8	1.67409	0.92539	0.0941125	0.000181703	NA	NA	NA	2	2	2	0.146881	0.0369327
ENSG00000186648.14	CARMIL3	-1.67381	-2.16782	0.094167	8.56916e-05	NA	NA	NA	1	1	1	0.094167	0.0314071
ENSG00000257017.8	HP	-1.67356	-3.83373	0.094218	7.06554e-06	NA	NA	NA	1	2	2	0.094218	0.00708631
ENSG00000165555.9	NOXRED1	-1.67308	-0.0490675	0.0943111	0.0713796	NA	NA	NA	2	2	2	0.043623	0.23834
ENSG00000134871.17	COL4A2	-1.67286	-0.506743	0.094355	0.000556063	NA	NA	NA	1	1	1	0.094355	0.0372161
ENSG00000177879.15	AP3S1	-1.67088	-0.554637	0.094745	0.000895724	NA	NA	NA	1	1	1	0.094745	0.129607
ENSG00000160284.14	SPATC1L	-1.67055	-0.0199715	0.0948105	0.634226	NA	NA	NA	2	2	2	0.091041	0.835339
ENSG00000141469.16	SLC14A1	-1.67052	-0.36398	0.094816	0.00107541	NA	NA	NA	1	2	2	0.094816	0.0623304
ENSG00000006015.17	C19orf60	1.66974	0.195332	0.09497	0.00424894	NA	NA	NA	1	1	1	0.09497	0.0917309
ENSG00000204610.12	TRIM15	-1.66878	-1.09054	0.09516	0.000381318	NA	NA	NA	1	1	1	0.09516	0.0888741
ENSG00000196562.14	SULF2	-1.66755	-0.175616	0.095405	0.00842174	NA	NA	NA	1	1	1	0.095405	0.319948
ENSG00000126804.13	ZBTB1	1.6671	0.116961	0.095495	0.0123452	NA	NA	NA	1	1	1	0.095495	0.152025
ENSG00000260698.1	RP11-439E19.9	-1.66628	-0.232865	0.095657	0.0035603	NA	NA	NA	1	1	1	0.095657	0.147712
ENSG00000123200.16	ZC3H13	-1.66601	-0.0885855	0.0957122	0.0216885	NA	NA	NA	2	2	2	0.135046	0.175447
ENSG00000080293.9	SCTR	1.66566	3.33875	0.095782	2.62137e-05	NA	NA	NA	1	1	1	0.095782	0.0221721
ENSG00000185722.16	ANKFY1	-1.66411	-1.31317	0.096091	0.000101969	NA	NA	NA	1	1	1	0.096091	0.0149631
ENSG00000114735.9	HEMK1	1.66397	0.40232	0.0961182	0.00077787	NA	NA	NA	2	2	2	0.06903	0.0686261
ENSG00000170412.16	GPRC5C	-1.66393	-1.40545	0.096127	7.89068e-05	NA	NA	NA	1	2	2	0.096127	0.0233569
ENSG00000127081.13	ZNF484	-1.66341	-0.9557	0.0962309	0.000725375	NA	NA	NA	2	2	2	0.062067	0.0878672
ENSG00000197182.14	MIRLET7BHG	-1.66293	-0.145059	0.096327	0.0176266	NA	NA	NA	1	2	2	0.096327	0.73357
ENSG00000283633.1	AC005301.9	-1.6626	-0.065378	0.096392	0.033452	NA	NA	NA	1	2	2	0.096392	0.832421
ENSG00000140307.10	GTF2A2	-1.66256	-0.124583	0.0964	0.00825661	NA	NA	NA	1	1	1	0.0964	0.147203
ENSG00000239474.6	KLHL41	-1.6625	-3.53654	0.096412	1.41376e-05	NA	NA	NA	1	1	1	0.096412	0.0226922
ENSG00000158985.13	CDC42SE2	-1.66226	-0.110925	0.0964599	0.011097	NA	NA	NA	2	2	2	0.133167	0.135142
ENSG00000011105.12	TSPAN9	-1.66219	-0.0926708	0.0964742	0.0178346	NA	NA	NA	2	2	2	0.064167	0.138948
ENSG00000158186.12	MRAS	-1.66219	-0.102242	0.0964748	0.0167269	NA	NA	NA	2	2	2	0.093458	0.167055
ENSG00000132837.14	DMGDH	-1.66173	-0.789444	0.0965669	0.000252344	NA	NA	NA	2	2	2	0.09849	0.0224963
ENSG00000122863.5	CHST3	1.66172	0.189	0.0965695	0.00442613	NA	NA	NA	2	2	2	0.098935	0.095587
ENSG00000161996.18	WDR90	-1.66131	-0.0399402	0.0966519	0.0790899	NA	NA	NA	2	2	2	0.117668	0.401231
ENSG00000171700.13	RGS19	-1.66108	-0.0530429	0.096698	0.0516974	NA	NA	NA	1	1	1	0.096698	0.33209
ENSG00000072121.15	ZFYVE26	1.66016	0.472616	0.0968827	0.000720562	NA	NA	NA	2	2	2	0.059859	0.0376151
ENSG00000008441.16	NFIX	1.65922	4.07717	0.097072	1.65032e-05	NA	NA	NA	1	1	1	0.097072	0.0141633
ENSG00000123358.19	NR4A1	1.65861	0.284059	0.097195	0.0213348	NA	NA	NA	1	1	1	0.097195	0.632537
ENSG00000263004.1	RP11-166P13.3	1.65841	0.0314365	0.0972357	0.158119	NA	NA	NA	3	3	3	0.100456	0.423744
ENSG00000167130.17	DOLPP1	-1.65794	-3.94876	0.097329	6.23053e-05	NA	NA	NA	1	2	2	0.097329	0.0611476
ENSG00000188818.12	ZDHHC11	1.65715	0.0760405	0.0974886	0.079196	NA	NA	NA	2	2	2	0.102728	0.667997
ENSG00000138101.18	DTNB	1.657	0.0997676	0.09752	0.00858515	NA	NA	NA	1	2	2	0.09752	0.623399
ENSG00000129422.14	MTUS1	1.65631	0.296859	0.0976592	0.00147135	NA	NA	NA	2	2	2	0.098487	0.0808886
ENSG00000267575.6	CTC-459F4.3	-1.65575	-0.117536	0.097773	0.0066859	NA	NA	NA	1	1	1	0.097773	0.1721
ENSG00000125818.17	PSMF1	-1.65527	-0.144576	0.09787	0.00688205	NA	NA	NA	1	2	2	0.09787	0.15006
ENSG00000276234.4	TADA2A	1.65488	0.959189	0.097948	0.000176428	NA	NA	NA	1	2	2	0.097948	0.0272657
ENSG00000139428.11	MMAB	1.65382	0.153728	0.0981635	0.00598224	NA	NA	NA	2	2	2	0.092713	0.118923
ENSG00000186652.9	PRG2	-1.65338	-0.0657402	0.0982546	0.0505114	NA	NA	NA	2	2	2	0.058018	0.420675
ENSG00000174791.10	RIN1	-1.65328	-0.600658	0.098274	0.000546237	NA	NA	NA	1	1	1	0.098274	0.0606601
ENSG00000180767.9	CHST13	-1.65258	-0.102466	0.098417	0.0134332	NA	NA	NA	1	1	1	0.098417	0.186316
ENSG00000138768.14	USO1	1.65242	0.22175	0.0984483	0.00295801	NA	NA	NA	2	2	2	0.0858	0.0676758
ENSG00000274286.1	ADRA2B	-1.65162	-5.43803	0.098613	3.66438e-06	NA	NA	NA	1	2	2	0.098613	0.0128793
ENSG00000165633.12	VSTM4	-1.65159	-16.6483	0.098619	2.37532e-07	NA	NA	NA	1	1	1	0.098619	0.00157392
ENSG00000010295.19	IFFO1	1.65102	0.230472	0.098734	0.00267255	NA	NA	NA	1	1	1	0.098734	0.0937903
ENSG00000131584.18	ACAP3	-1.65083	-0.133284	0.098773	0.00751854	NA	NA	NA	1	1	1	0.098773	0.156006
ENSG00000196417.12	ZNF765	1.65019	0.351469	0.098905	0.00332335	NA	NA	NA	1	1	1	0.098905	0.1987
ENSG00000123159.15	GIPC1	-1.65013	-0.244493	0.0989166	0.00330263	NA	NA	NA	2	2	2	0.062407	0.0552748
ENSG00000044012.3	GUCA2B	-1.64934	-0.867119	0.099077	0.000230439	NA	NA	NA	1	1	1	0.099077	0.0275406
ENSG00000205363.5	C15orf59	1.64836	0.101857	0.0992788	0.0129909	NA	NA	NA	2	2	2	0.061009	0.168408
ENSG00000168487.17	BMP1	1.64793	0.964292	0.099368	0.000173858	NA	NA	NA	1	1	1	0.099368	0.0628202
ENSG00000107854.5	TNKS2	-1.64753	-0.0641011	0.0994495	0.0343516	NA	NA	NA	2	3	3	0.094264	0.261767
ENSG00000081059.19	TCF7	-1.6468	-0.196597	0.0996	0.00319286	NA	NA	NA	1	1	1	0.0996	0.151066
ENSG00000100614.17	PPM1A	-1.64565	-0.327913	0.099835	0.00141215	NA	NA	NA	2	2	2	0.106305	0.0678723
ENSG00000147813.15	NAPRT	-1.64534	-0.0433431	0.0998989	0.0724147	NA	NA	NA	2	2	2	0.099675	0.38013
ENSG00000070061.14	IKBKAP	-1.64532	-0.0599007	0.0999036	0.0418812	NA	NA	NA	3	3	3	0.077609	0.361261
ENSG00000072952.18	MRVI1	1.64466	4.85871	0.100039	1.14549e-05	NA	NA	NA	1	1	1	0.100039	0.0129711
ENSG00000130595.17	TNNT3	-1.64459	-0.249715	0.100054	0.00396355	NA	NA	NA	2	2	2	0.075867	0.302105
ENSG00000187626.8	ZKSCAN4	1.64421	0.170537	0.100133	0.00850902	NA	NA	NA	1	2	2	0.100133	0.179375
ENSG00000129493.14	HEATR5A	1.64398	0.257624	0.100181	0.00073119	NA	NA	NA	2	2	2	0.081089	0.254704
ENSG00000078124.11	ACER3	-1.64333	-0.280754	0.100315	0.00143817	NA	NA	NA	2	2	2	0.182533	0.088692
ENSG00000127083.7	OMD	-1.64311	-0.239234	0.10036	0.00285462	NA	NA	NA	2	2	2	0.086679	0.0786432
ENSG00000023839.10	ABCC2	-1.64297	-0.210247	0.100389	0.00387043	NA	NA	NA	1	1	1	0.100389	0.0832259
ENSG00000105672.14	ETV2	1.64258	0.0483339	0.10047	0.0442239	NA	NA	NA	1	2	2	0.10047	0.805956
ENSG00000148834.12	GSTO1	1.64243	2.1246	0.1005	3.70312e-05	NA	NA	NA	1	1	1	0.1005	0.0233221
ENSG00000263321.1	RP11-388C12.5	-1.6424	-1.15459	0.100507	0.000123608	NA	NA	NA	2	2	2	0.088912	0.0217504
ENSG00000008516.16	MMP25	1.64238	0.054473	0.100511	0.0880694	NA	NA	NA	1	1	1	0.100511	0.981551
ENSG00000121797.9	CCRL2	-1.64202	-0.364284	0.100585	0.00112448	NA	NA	NA	1	1	1	0.100585	0.0700251
ENSG00000160339.15	FCN2	-1.64176	-0.0809296	0.10064	0.0215488	NA	NA	NA	2	2	2	0.108958	0.214303
ENSG00000069696.6	DRD4	1.64174	0.137714	0.100644	0.0113376	NA	NA	NA	2	2	2	0.108322	0.218107
ENSG00000185963.13	BICD2	1.64054	0.329089	0.100892	0.00146123	NA	NA	NA	1	1	1	0.100892	0.107931
ENSG00000164530.13	PI16	-1.63994	-1.04014	0.101018	0.000173285	NA	NA	NA	2	2	2	0.082983	0.0298941
ENSG00000243646.9	IL10RB	-1.63933	-0.0711513	0.101144	0.0251409	NA	NA	NA	1	1	1	0.101144	0.262708
ENSG00000118193.11	KIF14	-1.6391	-0.455075	0.101193	0.00116753	NA	NA	NA	2	2	2	0.113015	0.082327
ENSG00000167123.18	CERCAM	1.63866	0.0832792	0.101285	0.0185449	NA	NA	NA	1	1	1	0.101285	0.345452
ENSG00000072818.11	ACAP1	-1.63851	-0.295555	0.101316	0.00244619	NA	NA	NA	2	2	2	0.102832	0.0800398
ENSG00000245468.3	RP11-367J11.3	1.6385	0.0974725	0.101318	0.0368134	NA	NA	NA	1	1	1	0.101318	0.637154
ENSG00000026508.17	CD44	-1.63843	-0.557438	0.101332	0.000166463	NA	NA	NA	1	1	1	0.101332	0.0868061
ENSG00000131943.17	C19orf12	1.63789	1.19498	0.101445	0.000144675	NA	NA	NA	1	2	2	0.101445	0.0460978
ENSG00000136011.14	STAB2	1.6374	3.74975	0.101547	1.00072e-05	NA	NA	NA	1	1	1	0.101547	0.011029
ENSG00000011454.16	RABGAP1	1.63739	0.265796	0.10155	0.0013503	NA	NA	NA	1	1	1	0.10155	0.0981917
ENSG00000148219.16	ASTN2	-1.63677	-1.52958	0.101678	6.39385e-05	NA	NA	NA	1	2	2	0.101678	0.0120242
ENSG00000141378.14	PTRH2	-1.63651	-1.77438	0.101732	4.59654e-05	NA	NA	NA	1	1	1	0.101732	0.0153665
ENSG00000062716.12	VMP1	-1.63651	-1.70812	0.101732	4.96004e-05	NA	NA	NA	1	1	1	0.101732	0.0159626
ENSG00000277462.1	ZNF670	-1.63629	-0.0709518	0.101778	0.0380177	NA	NA	NA	1	2	2	0.101778	0.313889
ENSG00000127663.14	KDM4B	-1.63612	-0.0520057	0.101815	0.0523241	NA	NA	NA	1	2	2	0.101815	0.334425
ENSG00000135063.17	FAM189A2	-1.63528	-54.3518	0.101991	3.12835e-08	NA	NA	NA	1	1	1	0.101991	0.000600091
ENSG00000115756.12	HPCAL1	1.63472	0.270147	0.102107	0.00176775	NA	NA	NA	1	2	2	0.102107	0.0704172
ENSG00000152234.15	ATP5A1	1.63326	0.656409	0.102415	0.000252083	NA	NA	NA	1	1	1	0.102415	0.0608492
ENSG00000115904.12	SOS1	1.63291	0.300527	0.102488	0.00237632	NA	NA	NA	3	3	3	0.008119	0.214167
ENSG00000105695.14	MAG	1.63251	0.0206184	0.102573	0.321297	NA	NA	NA	2	2	2	0.102418	0.994302
ENSG00000149311.18	ATM	1.63242	0.405197	0.102591	0.000790424	NA	NA	NA	1	1	1	0.102591	0.0427397
ENSG00000134333.13	LDHA	-1.63141	-0.743382	0.102803	0.000413503	NA	NA	NA	1	1	1	0.102803	0.0968815
ENSG00000100284.20	TOM1	-1.63126	-0.304039	0.102835	0.00141614	NA	NA	NA	1	1	1	0.102835	0.0576406
ENSG00000178904.18	DPY19L3	-1.63021	-0.177867	0.103058	0.00351929	NA	NA	NA	1	2	2	0.103058	0.118976
ENSG00000171533.11	MAP6	1.62971	0.0474887	0.103163	0.056425	NA	NA	NA	2	2	2	0.075109	0.334773
ENSG00000186352.8	ANKRD37	-1.62879	-4.31673	0.103358	5.51335e-06	NA	NA	NA	1	1	1	0.103358	0.00899893
ENSG00000101421.3	CHMP4B	-1.62871	-0.453967	0.103375	0.000892918	NA	NA	NA	1	1	1	0.103375	0.0414678
ENSG00000141497.13	ZMYND15	-1.62854	-0.394609	0.10341	0.00119798	NA	NA	NA	2	2	2	0.103378	0.0604959
ENSG00000108840.15	HDAC5	1.6285	0.981628	0.103418	0.000128135	NA	NA	NA	1	2	2	0.103418	0.018616
ENSG00000253177.1	RP11-100L22.1	1.62819	0.24631	0.103484	0.00200192	NA	NA	NA	1	1	1	0.103484	0.0699564
ENSG00000196196.2	HRCT1	1.62808	0.0423054	0.103507	0.100386	NA	NA	NA	1	1	1	0.103507	0.553783
ENSG00000110047.17	EHD1	-1.62713	-0.902666	0.10371	0.000373283	NA	NA	NA	1	1	1	0.10371	0.0673594
ENSG00000104419.14	NDRG1	-1.62602	-23.1634	0.103945	1.28163e-07	NA	NA	NA	1	1	1	0.103945	0.0014826
ENSG00000132481.6	TRIM47	1.62551	0.0833205	0.104053	0.0252871	NA	NA	NA	1	1	1	0.104053	0.239641
ENSG00000011114.14	BTBD7	1.62508	0.213752	0.104146	0.00304935	NA	NA	NA	1	2	2	0.104146	0.102474
ENSG00000123453.17	SARDH	-1.62455	-0.652018	0.104258	0.000391342	NA	NA	NA	1	1	1	0.104258	0.133098
ENSG00000008988.9	RPS20	1.62415	0.215717	0.104343	0.00428263	NA	NA	NA	1	2	2	0.104343	0.102351
ENSG00000166897.14	ELFN2	-1.62408	-0.142955	0.104358	0.00655732	NA	NA	NA	1	2	2	0.104358	0.140639
ENSG00000169118.17	CSNK1G1	1.62384	1.49852	0.104411	0.000101549	NA	NA	NA	1	1	1	0.104411	0.0284528
ENSG00000128268.11	MGAT3	1.62372	0.0685839	0.104435	0.0314849	NA	NA	NA	1	1	1	0.104435	0.259973
ENSG00000100982.11	PCIF1	-1.62313	-0.513911	0.104562	0.00054581	NA	NA	NA	1	1	1	0.104562	0.0630849
ENSG00000261603.1	PRSS46	-1.62299	-0.030109	0.104592	0.132963	NA	NA	NA	3	3	3	0.101101	0.666122
ENSG00000226816.2	AC005082.12	1.62234	0.0375487	0.10473	0.107884	NA	NA	NA	2	3	3	0.052677	0.560556
ENSG00000144118.13	RALB	-1.6211	-1.68226	0.104996	6.01446e-05	NA	NA	NA	1	1	1	0.104996	0.0256507
ENSG00000162595.5	DIRAS3	1.61995	0.135413	0.105243	0.0142785	NA	NA	NA	1	2	2	0.105243	0.331688
ENSG00000197044.10	ZNF441	-1.61965	-0.101568	0.105307	0.0214068	NA	NA	NA	1	1	1	0.105307	0.195751
ENSG00000054267.21	ARID4B	-1.61869	-0.122306	0.105515	0.0116627	NA	NA	NA	1	1	1	0.105515	0.225516
ENSG00000152904.11	GGPS1	-1.61869	-0.128397	0.105515	0.0105825	NA	NA	NA	1	1	1	0.105515	0.214819
ENSG00000234840.1	LINC01239	1.61788	0.0515245	0.105688	0.0568387	NA	NA	NA	2	2	2	0.194968	0.331329
ENSG00000177663.13	IL17RA	-1.61746	-0.112822	0.105778	0.0116534	NA	NA	NA	1	1	1	0.105778	0.15067
ENSG00000122877.15	EGR2	-1.617	-207.955	0.105879	3.90833e-09	NA	NA	NA	1	1	1	0.105879	0.000164382
ENSG00000205129.8	C4orf47	1.61666	0.166616	0.105951	0.00527877	NA	NA	NA	1	1	1	0.105951	0.118554
ENSG00000041357.15	PSMA4	1.61653	0.0628911	0.105979	0.0389889	NA	NA	NA	2	3	3	0.076051	0.204129
ENSG00000018236.14	CNTN1	-1.61636	-0.904263	0.106016	0.000178873	NA	NA	NA	1	1	1	0.106016	0.0332027
ENSG00000144681.10	STAC	1.6161	0.0380815	0.106072	0.077498	NA	NA	NA	1	1	1	0.106072	0.469834
ENSG00000267940.1	RP11-290F24.6	-1.61602	-1.69375	0.10609	4.99362e-05	NA	NA	NA	1	2	2	0.10609	0.0110625
ENSG00000104825.16	NFKBIB	-1.61592	-0.0448481	0.106111	0.0864647	NA	NA	NA	2	2	2	0.004301	0.32051
ENSG00000153774.8	CFDP1	1.61525	0.105259	0.106257	0.0116841	NA	NA	NA	1	2	2	0.106257	0.212021
ENSG00000283413.1	CTB-76P12.1	1.61521	2.34235	0.106266	2.85399e-05	NA	NA	NA	1	1	1	0.106266	0.00794161
ENSG00000160908.14	ZNF394	1.61498	4.35446	0.106315	4.56739e-05	NA	NA	NA	1	1	1	0.106315	0.0307586
ENSG00000115459.17	ELMOD3	-1.61472	-4.20837	0.106371	4.08471e-06	NA	NA	NA	1	1	1	0.106371	0.011167
ENSG00000110880.10	CORO1C	-1.61472	-0.076236	0.106372	0.0215213	NA	NA	NA	1	1	1	0.106372	0.239834
ENSG00000066855.15	MTFR1	-1.61438	-0.553639	0.106446	0.000621039	NA	NA	NA	1	1	1	0.106446	0.137694
ENSG00000091527.15	CDV3	1.61297	0.889273	0.10675	0.000208156	NA	NA	NA	1	2	2	0.10675	0.0402306
ENSG00000100056.11	DGCR14	1.61271	0.0524324	0.106808	0.0495236	NA	NA	NA	2	2	2	0.120973	0.572278
ENSG00000146416.17	AIG1	-1.61205	-1.74466	0.10695	6.4642e-05	NA	NA	NA	1	2	2	0.10695	0.0308135
ENSG00000175352.10	NRIP3	1.61067	0.100549	0.107252	0.0135502	NA	NA	NA	2	2	2	0.104051	0.164454
ENSG00000147889.17	CDKN2A	1.61045	138.305	0.1073	3.06167e-08	NA	NA	NA	1	1	1	0.1073	0.000695875
ENSG00000171497.4	PPID	-1.61001	-0.073383	0.107395	0.027207	NA	NA	NA	2	2	2	0.040837	0.245498
ENSG00000172738.11	TMEM217	-1.60999	-0.0594366	0.1074	0.0395859	NA	NA	NA	2	2	2	0.023217	0.304369
ENSG00000115486.11	GGCX	-1.60977	-0.10123	0.107448	0.0123382	NA	NA	NA	1	1	1	0.107448	0.168201
ENSG00000124145.6	SDC4	-1.60812	-0.193527	0.107808	0.0033307	NA	NA	NA	1	1	1	0.107808	0.0992728
ENSG00000105963.13	ADAP1	-1.60796	-0.0808363	0.107843	0.0253864	NA	NA	NA	1	1	1	0.107843	0.240597
ENSG00000139624.12	CERS5	1.60796	0.0725181	0.107844	0.0237699	NA	NA	NA	2	2	2	0.171163	0.284535
ENSG00000189339.11	SLC35E2B	-1.60747	-0.0271114	0.107952	0.435767	NA	NA	NA	2	2	2	0.081936	1.03303
ENSG00000163032.11	VSNL1	1.60708	3.21752	0.108036	1.55099e-05	NA	NA	NA	1	2	2	0.108036	0.00596858
ENSG00000175274.18	TP53I11	1.60685	9.20171	0.108087	1.43647e-05	NA	NA	NA	1	1	1	0.108087	0.0255
ENSG00000152256.13	PDK1	1.60674	0.480951	0.108112	0.000565589	NA	NA	NA	2	2	2	0.153036	0.0663802
ENSG00000111845.4	PAK1IP1	1.60626	0.241485	0.108217	0.00487424	NA	NA	NA	1	1	1	0.108217	0.289132
ENSG00000158987.20	RAPGEF6	1.6044	3.61771	0.108627	1.31229e-05	NA	NA	NA	1	2	2	0.108627	0.00620337
ENSG00000163564.14	PYHIN1	-1.60399	-1.21982	0.108716	9.93123e-05	NA	NA	NA	1	1	1	0.108716	0.0185175
ENSG00000163029.15	SMC6	1.60368	0.021386	0.108785	0.311806	NA	NA	NA	2	2	2	0.066025	0.493273
ENSG00000011600.11	TYROBP	1.60361	0.408897	0.108801	0.000556107	NA	NA	NA	2	2	2	0.11149	0.107474
ENSG00000104213.12	PDGFRL	1.60284	0.100789	0.10897	0.016619	NA	NA	NA	1	2	2	0.10897	0.221751
ENSG00000064313.11	TAF2	-1.60212	-1.23011	0.109129	8.78401e-05	NA	NA	NA	1	1	1	0.109129	0.0261342
ENSG00000169762.16	TAPT1	-1.60161	-0.240494	0.109242	0.00302248	NA	NA	NA	2	2	2	0.099428	0.110391
ENSG00000064225.12	ST3GAL6	1.60131	0.124891	0.109308	0.00970208	NA	NA	NA	1	1	1	0.109308	0.199711
ENSG00000157916.19	RER1	1.60064	7.79593	0.109457	4.45725e-06	NA	NA	NA	1	1	1	0.109457	0.00535561
ENSG00000168671.9	UGT3A2	1.60039	0.108404	0.109511	0.0129095	NA	NA	NA	1	1	1	0.109511	0.260949
ENSG00000140832.9	MARVELD3	-1.60008	-0.0460777	0.10958	0.0697394	NA	NA	NA	2	2	2	0.108867	0.256492
ENSG00000172922.8	RNASEH2C	1.59986	0.071513	0.10963	0.02893	NA	NA	NA	2	2	2	0.153436	0.366218
ENSG00000196990.8	FAM163B	-1.59957	-0.0170089	0.109695	0.549743	NA	NA	NA	2	2	2	0.110953	0.763565
ENSG00000132953.16	XPO4	-1.59894	-0.155068	0.109834	0.00651204	NA	NA	NA	2	2	2	0.110063	0.110406
ENSG00000112419.14	PHACTR2	-1.59862	-3.68142	0.109906	7.13272e-06	NA	NA	NA	1	1	1	0.109906	0.00722248
ENSG00000237310.1	GS1-124K5.4	-1.59849	-0.0283618	0.109934	0.194271	NA	NA	NA	2	2	2	0.073128	0.35581
ENSG00000129038.15	LOXL1	1.59844	0.272069	0.109945	0.00189188	NA	NA	NA	1	1	1	0.109945	0.0817587
ENSG00000274712.1	RP11-147L13.15	-1.59838	-0.123031	0.109959	0.00849303	NA	NA	NA	1	2	2	0.109959	0.167714
ENSG00000178795.9	GDPD4	1.59802	0.507262	0.110038	0.000835671	NA	NA	NA	1	2	2	0.110038	0.123867
ENSG00000254093.8	PINX1	1.59777	0.430673	0.110095	0.000762605	NA	NA	NA	1	1	1	0.110095	0.125685
ENSG00000155111.14	CDK19	-1.59678	-2.86206	0.110314	5.01826e-06	NA	NA	NA	1	2	2	0.110314	0.0135196
ENSG00000155096.13	AZIN1	1.59676	1.73599	0.110318	4.50867e-05	NA	NA	NA	2	2	2	0.144262	0.0156025
ENSG00000134323.11	MYCN	-1.59631	-0.462541	0.110419	0.000760833	NA	NA	NA	1	1	1	0.110419	0.0375318
ENSG00000198890.7	PRMT6	-1.59609	-0.016061	0.110469	0.532359	NA	NA	NA	1	1	1	0.110469	1.13443
ENSG00000235098.8	ANKRD65	-1.5952	-0.0372194	0.110667	0.070525	NA	NA	NA	1	1	1	0.110667	0.749825
ENSG00000178386.12	ZNF223	1.595	0.0283024	0.110713	0.183719	NA	NA	NA	1	1	1	0.110713	0.880384
ENSG00000112851.14	ERBIN	-1.59489	-0.390368	0.110736	0.0025889	NA	NA	NA	1	1	1	0.110736	0.231574
ENSG00000175970.10	UNC119B	1.59466	0.180997	0.110789	0.00426773	NA	NA	NA	1	2	2	0.110789	0.0927089
ENSG00000156509.13	FBXO43	-1.59398	-0.0933163	0.11094	0.0178882	NA	NA	NA	1	1	1	0.11094	0.189249
ENSG00000123454.10	DBH	1.59392	0.0350983	0.110953	0.129947	NA	NA	NA	1	1	1	0.110953	0.628121
ENSG00000006468.13	ETV1	1.59266	1.10179	0.111236	0.000119345	NA	NA	NA	2	2	2	0.140583	0.0192347
ENSG00000180113.15	TDRD6	1.59262	0.0473231	0.111246	0.0538121	NA	NA	NA	1	1	1	0.111246	0.385964
ENSG00000113558.18	SKP1	1.59219	0.151648	0.111342	0.00334911	NA	NA	NA	2	2	2	0.132239	0.162142
ENSG00000213995.11	NAXD	1.5904	2.32142	0.111745	1.71584e-05	NA	NA	NA	1	2	2	0.111745	0.0320889
ENSG00000148400.9	NOTCH1	1.59024	0.256245	0.111781	0.00178633	NA	NA	NA	1	1	1	0.111781	0.0893287
ENSG00000160447.6	PKN3	-1.58976	-0.0172421	0.111888	0.574493	NA	NA	NA	1	1	1	0.111888	1.8108
ENSG00000113269.13	RNF130	-1.58968	-0.27859	0.111907	0.0019024	NA	NA	NA	1	2	2	0.111907	0.089587
ENSG00000214274.9	ANG	1.588	0.0977238	0.112287	0.0170988	NA	NA	NA	3	3	3	0.066102	0.224075
ENSG00000163257.10	DCAF16	1.58737	0.398604	0.11243	0.000942097	NA	NA	NA	1	2	2	0.11243	0.120741
ENSG00000137409.19	MTCH1	-1.58731	-0.301187	0.112442	0.00164185	NA	NA	NA	1	2	2	0.112442	0.125258
ENSG00000230658.1	KLHL7-AS1	1.58636	0.0113945	0.112658	1.17386	NA	NA	NA	2	2	2	0.050684	0.81395
ENSG00000246548.3	RP11-7F17.5	-1.58555	-0.114705	0.112842	0.0104463	NA	NA	NA	2	2	2	0.065101	0.121355
ENSG00000177685.16	CRACR2B	1.58539	0.0654588	0.112878	0.0390254	NA	NA	NA	1	1	1	0.112878	0.293925
ENSG00000267321.2	LINC02001	-1.58516	-1.62926	0.11293	5.83114e-05	NA	NA	NA	1	1	1	0.11293	0.0178903
ENSG00000281831.1	HCP5B	-1.58506	-0.240569	0.112952	0.00242019	NA	NA	NA	1	4	4	0.112952	0.115904
ENSG00000123737.12	EXOSC9	-1.58444	-0.253524	0.113094	0.00248821	NA	NA	NA	2	2	2	0.108646	0.0735403
ENSG00000180801.13	ARSJ	-1.58439	-0.130771	0.113105	0.00848015	NA	NA	NA	1	1	1	0.113105	0.130564
ENSG00000175395.15	ZNF25	1.58361	0.444199	0.113283	0.000589318	NA	NA	NA	2	2	2	0.074184	0.129803
ENSG00000169896.16	ITGAM	1.58313	1.38626	0.113391	6.52096e-05	NA	NA	NA	1	1	1	0.113391	0.0125539
ENSG00000146834.13	MEPCE	1.58269	0.165796	0.113492	0.00480034	NA	NA	NA	1	1	1	0.113492	0.118978
ENSG00000147408.14	CSGALNACT1	-1.58261	-0.178327	0.113511	0.00545681	NA	NA	NA	1	1	1	0.113511	0.132201
ENSG00000070950.9	RAD18	-1.58151	-0.0964189	0.113761	0.00961422	NA	NA	NA	1	2	2	0.113761	0.503045
ENSG00000137078.8	SIT1	1.58096	11.6096	0.113887	1.03397e-06	NA	NA	NA	1	1	1	0.113887	0.0042111
ENSG00000071051.13	NCK2	-1.58077	-0.164451	0.113931	0.00469015	NA	NA	NA	2	2	2	0.142801	0.0937153
ENSG00000151148.13	UBE3B	-1.57948	-0.135916	0.114226	0.00716575	NA	NA	NA	2	2	2	0.117073	0.131483
ENSG00000157214.13	STEAP2	-1.5794	-0.390696	0.114244	0.000700402	NA	NA	NA	2	2	2	0.157508	0.0504709
ENSG00000115524.15	SF3B1	-1.57926	-0.127227	0.114277	0.00843897	NA	NA	NA	1	1	1	0.114277	0.133274
ENSG00000101425.12	BPI	1.57923	0.0799242	0.114284	0.0223851	NA	NA	NA	2	2	2	0.085325	0.63464
ENSG00000170035.15	UBE2E3	1.57833	0.0764641	0.114489	0.0247486	NA	NA	NA	2	2	2	0.106215	0.151336
ENSG00000144724.19	PTPRG	1.57826	0.0893559	0.114506	0.0167366	NA	NA	NA	2	2	2	0.163488	0.202212
ENSG00000132570.14	PCBD2	-1.57809	-0.187907	0.114545	0.00129083	NA	NA	NA	1	1	1	0.114545	0.278324
ENSG00000138385.15	SSB	1.57725	2.53974	0.114739	2.17789e-05	NA	NA	NA	1	1	1	0.114739	0.00718461
ENSG00000164347.17	GFM2	-1.57694	-0.078724	0.11481	0.0176923	NA	NA	NA	2	2	2	0.112583	0.232585
ENSG00000172009.14	THOP1	1.57666	0.0532914	0.114874	0.0526254	NA	NA	NA	1	1	1	0.114874	0.339736
ENSG00000022976.15	ZNF839	1.57622	0.6473	0.114975	0.00104229	NA	NA	NA	1	1	1	0.114975	0.133702
ENSG00000113231.13	PDE8B	-1.57613	-0.0360325	0.114997	0.121192	NA	NA	NA	2	3	3	0.122061	0.784142
ENSG00000167476.10	JSRP1	-1.57604	-0.065519	0.115017	0.0287346	NA	NA	NA	1	1	1	0.115017	0.274394
ENSG00000170423.12	KRT78	-1.57584	-1.49416	0.115062	2.67643e-05	NA	NA	NA	2	2	2	0.132817	0.0432331
ENSG00000076108.11	BAZ2A	1.57525	69.0451	0.115198	5.08066e-08	NA	NA	NA	1	2	2	0.115198	0.00136034
ENSG00000117682.16	DHDDS	1.574	0.365679	0.115487	0.000948019	NA	NA	NA	1	2	2	0.115487	0.0533857
ENSG00000104760.16	FGL1	-1.57265	-1.67079	0.115799	2.53235e-05	NA	NA	NA	1	1	1	0.115799	0.0242209
ENSG00000154277.12	UCHL1	1.57212	0.114427	0.115923	0.0100423	NA	NA	NA	1	1	1	0.115923	0.145813
ENSG00000233895.1	RP1-122P22.2	-1.572	-38.8069	0.115951	1.65611e-07	NA	NA	NA	1	1	1	0.115951	0.00208783
ENSG00000130653.15	PNPLA7	-1.57064	-0.0380717	0.116267	0.11272	NA	NA	NA	2	2	2	0.147321	0.325761
ENSG00000146574.15	CCZ1B	1.57014	0.0266801	0.116383	0.223229	NA	NA	NA	2	2	2	0.21139	0.572093
ENSG00000162999.12	DUSP19	1.56999	0.187594	0.116418	0.0121974	NA	NA	NA	2	3	3	0.143861	0.312946
ENSG00000137955.15	RABGGTB	1.56997	0.854337	0.116422	0.000115758	NA	NA	NA	1	1	1	0.116422	0.0412343
ENSG00000123179.13	EBPL	-1.56918	-0.0452419	0.116605	0.0633977	NA	NA	NA	2	2	2	0.122967	0.409948
ENSG00000100580.7	TMED8	1.56834	0.0325647	0.116803	0.145706	NA	NA	NA	3	4	4	0.074817	0.525076
ENSG00000164713.9	BRI3	-1.56773	-0.0187728	0.116943	0.438496	NA	NA	NA	2	2	2	0.041488	0.750016
ENSG00000143412.9	ANXA9	1.56772	3.58636	0.116947	2.07579e-05	NA	NA	NA	1	2	2	0.116947	0.0274967
ENSG00000238005.2	RP11-443B7.1	-1.56732	-0.038921	0.11704	0.127419	NA	NA	NA	1	2	2	0.11704	0.838339
ENSG00000021762.19	OSBPL5	-1.56691	-0.0977679	0.117135	0.0255897	NA	NA	NA	2	2	2	0.077499	0.319916
ENSG00000141580.15	WDR45B	1.56645	0.0612224	0.117243	0.042122	NA	NA	NA	3	3	3	0.055901	0.186625
ENSG00000234906.9	APOC2	-1.56579	-0.0662541	0.117397	0.0307458	NA	NA	NA	2	2	2	0.117722	0.248979
ENSG00000080546.13	SESN1	-1.56556	-0.252259	0.117452	0.00186719	NA	NA	NA	1	1	1	0.117452	0.104753
ENSG00000145623.12	OSMR	-1.56555	-0.124565	0.117454	0.0130773	NA	NA	NA	2	2	2	0.11756	0.163259
ENSG00000198841.3	KTI12	1.56516	0.438001	0.117545	0.000545195	NA	NA	NA	1	2	2	0.117545	0.140917
ENSG00000122367.19	LDB3	1.56395	0.129798	0.11783	0.00818139	NA	NA	NA	2	2	2	0.041636	0.151338
ENSG00000061794.12	MRPS35	-1.56359	-0.098496	0.117915	0.0152715	NA	NA	NA	2	2	2	0.112313	0.184428
ENSG00000172794.19	RAB37	-1.5634	-6.75755	0.117959	2.71371e-06	NA	NA	NA	1	1	1	0.117959	0.00497888
ENSG00000113119.12	TMCO6	-1.56338	-1.04451	0.117962	9.37995e-05	NA	NA	NA	2	2	2	0.116894	0.0166975
ENSG00000180543.4	TSPYL5	1.56329	0.0584123	0.117984	0.0379275	NA	NA	NA	2	2	2	0.128077	0.279584
ENSG00000130921.7	C12orf65	1.56327	0.206516	0.11799	0.00324187	NA	NA	NA	1	2	2	0.11799	0.235798
ENSG00000170745.11	KCNS3	1.56326	0.0583194	0.117992	0.0367421	NA	NA	NA	2	3	3	0.09636	0.263404
ENSG00000249115.8	HAUS5	1.56217	0.947923	0.118247	0.000149685	NA	NA	NA	1	1	1	0.118247	0.0193518
ENSG00000277767.1	RP11-365P13.5	-1.56178	-0.0577756	0.118339	0.0396867	NA	NA	NA	1	1	1	0.118339	0.306063
ENSG00000151131.10	C12orf45	-1.56164	-0.150846	0.118373	0.00643047	NA	NA	NA	1	1	1	0.118373	0.124398
ENSG00000130529.15	TRPM4	1.56145	0.0837965	0.118419	0.0218173	NA	NA	NA	2	2	2	0.05987	0.269373
ENSG00000122565.18	CBX3	1.5611	3.7609	0.1185	1.20179e-05	NA	NA	NA	1	1	1	0.1185	0.00924193
ENSG00000198732.10	SMOC1	1.56039	0.10857	0.118668	0.0222173	NA	NA	NA	1	1	1	0.118668	0.267421
ENSG00000125834.12	STK35	1.55966	0.251141	0.11884	0.00105074	NA	NA	NA	2	2	2	0.043117	0.111149
ENSG00000108953.16	YWHAE	-1.55927	-2.32278	0.118933	9.95462e-05	NA	NA	NA	2	2	2	0.115108	0.0382232
ENSG00000275212.1	RP3-446N13.5	1.55907	0.0692167	0.118981	0.0235447	NA	NA	NA	2	2	2	0.098284	0.227005
ENSG00000260476.1	RP11-254F7.1	-1.55834	-9.07714e+06	0.119153	3.74309e-18	NA	NA	NA	1	2	2	0.119153	6.74519e-09
ENSG00000092820.17	EZR	-1.55829	-0.416142	0.119165	0.000765938	NA	NA	NA	1	2	2	0.119165	0.0964886
ENSG00000259203.1	RP11-209K10.2	1.55736	0.368065	0.119385	0.00133136	NA	NA	NA	1	1	1	0.119385	0.0587397
ENSG00000087303.17	NID2	-1.55648	-0.0752142	0.119594	0.0238506	NA	NA	NA	1	1	1	0.119594	0.248251
ENSG00000185909.14	KLHDC8B	1.55639	0.460801	0.119615	0.000828415	NA	NA	NA	2	2	2	0.036302	0.04641
ENSG00000167910.3	CYP7A1	-1.55633	-0.430665	0.11963	0.000682897	NA	NA	NA	1	1	1	0.11963	0.0377161
ENSG00000005108.15	THSD7A	1.55602	0.331292	0.119704	0.00214906	NA	NA	NA	1	1	1	0.119704	0.175712
ENSG00000075089.9	ACTR6	-1.55505	-14.4034	0.119934	8.7998e-07	NA	NA	NA	1	1	1	0.119934	0.00426942
ENSG00000066379.14	ZNRD1	-1.55499	-0.0851532	0.119948	0.0404549	NA	NA	NA	1	2	2	0.119948	0.745069
ENSG00000165355.7	FBXO33	1.55433	0.136604	0.120107	0.00443507	NA	NA	NA	2	2	2	0.066629	0.168482
ENSG00000143502.14	SUSD4	1.55422	0.106995	0.120131	0.00729294	NA	NA	NA	1	3	3	0.120131	0.241124
ENSG00000186193.8	SAPCD2	-1.5542	-0.318336	0.120137	0.00289581	NA	NA	NA	1	1	1	0.120137	0.273353
ENSG00000110955.8	ATP5B	-1.55382	-3.26465	0.120228	2.08393e-05	NA	NA	NA	1	1	1	0.120228	0.0275506
ENSG00000197696.9	NMB	1.55339	0.0435663	0.120329	0.0763	NA	NA	NA	1	1	1	0.120329	0.438114
ENSG00000272716.1	RP11-563N4.1	-1.55259	-0.11259	0.120522	0.0156301	NA	NA	NA	1	1	1	0.120522	0.260369
ENSG00000150977.10	RILPL2	-1.55144	-0.090134	0.120797	0.054318	NA	NA	NA	1	1	1	0.120797	0.360175
ENSG00000188921.13	HACD4	1.55137	9.76435	0.120812	2.28834e-06	NA	NA	NA	1	1	1	0.120812	0.00626473
ENSG00000138744.14	NAAA	-1.55121	-0.0570764	0.120852	0.0597076	NA	NA	NA	3	5	5	0.038577	0.397799
ENSG00000135775.13	COG2	-1.55102	-0.120653	0.120897	0.00889069	NA	NA	NA	1	1	1	0.120897	0.144754
ENSG00000178053.17	MLF1	-1.54825	-0.0919973	0.121563	0.017768	NA	NA	NA	1	1	1	0.121563	0.248627
ENSG00000144369.12	FAM171B	-1.54819	-0.0798772	0.121576	0.0164995	NA	NA	NA	1	1	1	0.121576	0.220363
ENSG00000129451.11	KLK10	-1.54765	-0.0506561	0.121706	0.0487476	NA	NA	NA	1	1	1	0.121706	0.330542
ENSG00000129048.6	ACKR4	1.54718	3.20837	0.121821	7.98456e-06	NA	NA	NA	1	1	1	0.121821	0.0117022
ENSG00000163132.6	MSX1	-1.54652	-0.349436	0.121978	0.00132201	NA	NA	NA	1	1	1	0.121978	0.103066
ENSG00000137055.14	PLAA	1.54571	2.29981	0.122175	5.46094e-05	NA	NA	NA	1	1	1	0.122175	0.0158
ENSG00000124212.5	PTGIS	1.54551	0.96216	0.122224	0.000258125	NA	NA	NA	1	2	2	0.122224	0.0377162
ENSG00000127952.16	STYXL1	-1.54505	-0.0537142	0.122335	0.0332813	NA	NA	NA	2	3	3	0.128801	0.305594
ENSG00000067533.5	RRP15	-1.54482	-0.0425909	0.122389	0.0781416	NA	NA	NA	2	2	2	0.162433	0.27886
ENSG00000186115.12	CYP4F2	1.54482	0.102318	0.122391	0.013481	NA	NA	NA	1	2	2	0.122391	0.186762
ENSG00000177576.11	C18orf32	1.54471	0.137165	0.122416	0.0082916	NA	NA	NA	2	2	2	0.020919	0.378849
ENSG00000167968.12	DNASE1L2	1.54442	0.337182	0.122486	0.00124265	NA	NA	NA	1	1	1	0.122486	0.049282
ENSG00000169710.8	FASN	1.54438	0.326104	0.122496	0.00122021	NA	NA	NA	1	1	1	0.122496	0.0510542
ENSG00000151576.10	QTRT2	1.54428	0.250228	0.12252	0.00213161	NA	NA	NA	1	1	1	0.12252	0.100141
ENSG00000185522.8	LMNTD2	-1.54419	-0.0606089	0.122543	0.0403991	NA	NA	NA	3	5	5	0.029421	0.587646
ENSG00000140374.15	ETFA	1.54382	0.210852	0.122633	0.00336916	NA	NA	NA	1	1	1	0.122633	0.0966648
ENSG00000144451.18	SPAG16	-1.54374	-0.265285	0.122652	0.00260473	NA	NA	NA	1	1	1	0.122652	0.0786814
ENSG00000102921.7	N4BP1	1.5437	1.67518	0.122661	6.57473e-05	NA	NA	NA	1	1	1	0.122661	0.0161266
ENSG00000166295.8	ANAPC16	1.54285	0.940612	0.122866	0.000154857	NA	NA	NA	1	1	1	0.122866	0.0433856
ENSG00000138303.17	ASCC1	-1.54285	-0.129211	0.122866	0.00820643	NA	NA	NA	1	1	1	0.122866	0.315832
ENSG00000173744.17	AGFG1	-1.54271	-18.082	0.1229	6.40462e-07	NA	NA	NA	1	1	1	0.1229	0.0023791
ENSG00000135241.16	PNPLA8	1.54124	0.243168	0.123259	0.00292774	NA	NA	NA	1	1	1	0.123259	0.277598
ENSG00000100302.6	RASD2	1.54065	0.0502682	0.123401	0.0559893	NA	NA	NA	2	2	2	0.054716	0.237779
ENSG00000157985.18	AGAP1	-1.54037	-1.28229	0.123471	8.11828e-05	NA	NA	NA	1	1	1	0.123471	0.013805
ENSG00000270210.1	RP11-373D23.3	1.54021	3.26963	0.123509	9.29278e-05	NA	NA	NA	1	1	1	0.123509	0.0532635
ENSG00000224982.3	TMEM233	-1.54019	-0.0318624	0.123514	0.134251	NA	NA	NA	1	1	1	0.123514	0.53436
ENSG00000068885.14	IFT80	-1.53988	-0.160548	0.12359	0.00586717	NA	NA	NA	1	1	1	0.12359	0.118226
ENSG00000276728.1	AC142472.6	-1.53928	-1.33745	0.123737	4.53748e-05	NA	NA	NA	2	2	2	0.095903	0.0180408
ENSG00000165985.9	C1QL3	1.53919	0.0141796	0.123759	0.671421	NA	NA	NA	2	2	2	0.136246	1.05132
ENSG00000279141.3	LINC01451	1.53912	8.48865	0.123774	1.02108e-05	NA	NA	NA	1	1	1	0.123774	0.0214992
ENSG00000175445.14	LPL	-1.53908	-1.28831	0.123785	0.000468404	NA	NA	NA	1	1	1	0.123785	0.111035
ENSG00000146054.17	TRIM7	-1.53879	-0.273247	0.123856	0.00545342	NA	NA	NA	1	1	1	0.123856	0.225562
ENSG00000138604.9	GLCE	-1.53838	-0.383328	0.123955	0.000560697	NA	NA	NA	1	2	2	0.123955	0.11397
ENSG00000088280.18	ASAP3	1.53692	0.0623407	0.124312	0.0372481	NA	NA	NA	2	2	2	0.250601	0.310149
ENSG00000167705.11	RILP	-1.53657	-0.816325	0.124399	0.000170174	NA	NA	NA	1	1	1	0.124399	0.0564922
ENSG00000169967.16	MAP3K2	-1.53588	-0.349877	0.124567	0.001218	NA	NA	NA	1	1	1	0.124567	0.123869
ENSG00000122729.18	ACO1	1.53587	0.130074	0.12457	0.00738801	NA	NA	NA	2	2	2	0.025721	0.119048
ENSG00000128596.16	CCDC136	-1.53574	-0.0930848	0.124603	0.0134154	NA	NA	NA	1	1	1	0.124603	0.23484
ENSG00000176454.13	LPCAT4	1.53564	0.139773	0.124627	0.00723775	NA	NA	NA	2	2	2	0.108369	0.129078
ENSG00000076555.15	ACACB	-1.53542	-0.116144	0.12468	0.00779954	NA	NA	NA	2	2	2	0.114819	0.171203
ENSG00000164484.11	TMEM200A	-1.53533	-1.44789	0.124703	3.28611e-05	NA	NA	NA	1	1	1	0.124703	0.0316736
ENSG00000179523.4	EIF3J-AS1	-1.53506	-0.192376	0.124769	0.00253326	NA	NA	NA	2	2	2	0.067377	0.128868
ENSG00000105700.10	KXD1	-1.53501	-0.141937	0.124781	0.0105136	NA	NA	NA	2	2	2	0.05568	0.228862
ENSG00000178878.12	APOLD1	-1.53463	-0.364012	0.124875	0.000832299	NA	NA	NA	1	1	1	0.124875	0.0518665
ENSG00000120549.17	KIAA1217	-1.53364	-87.2414	0.125118	1.46104e-08	NA	NA	NA	1	1	1	0.125118	0.00023114
ENSG00000120694.19	HSPH1	1.53323	0.322915	0.12522	0.00173124	NA	NA	NA	1	1	1	0.12522	0.279944
ENSG00000175536.6	LIPT2	-1.53254	-3.65926	0.12539	1.14257e-05	NA	NA	NA	2	2	2	0.336395	0.00757346
ENSG00000259618.1	RP11-562A8.5	1.53231	26.4075	0.125446	2.06168e-07	NA	NA	NA	1	1	1	0.125446	0.00180577
ENSG00000137101.12	CD72	1.53202	0.0917418	0.125518	0.0147411	NA	NA	NA	1	1	1	0.125518	0.34281
ENSG00000224940.8	PRRT4	-1.53078	-0.990163	0.125823	0.000449229	NA	NA	NA	1	1	1	0.125823	0.0647388
ENSG00000127334.10	DYRK2	1.53054	0.864678	0.125883	0.000160899	NA	NA	NA	1	1	1	0.125883	0.0370346
ENSG00000075239.13	ACAT1	-1.53016	-0.0441927	0.125978	0.0643469	NA	NA	NA	2	2	2	0.041418	0.245476
ENSG00000080839.11	RBL1	1.53005	0.0859692	0.126004	0.0119807	NA	NA	NA	1	1	1	0.126004	0.224685
ENSG00000144115.16	THNSL2	1.52996	0.0116608	0.126027	0.705267	NA	NA	NA	2	3	3	0.118801	1.02421
ENSG00000248677.1	LINC02102	-1.52867	-0.211646	0.126346	0.00255586	NA	NA	NA	1	1	1	0.126346	0.201058
ENSG00000163743.13	RCHY1	-1.52864	-0.0741739	0.126353	0.0232534	NA	NA	NA	1	1	1	0.126353	0.222032
ENSG00000187244.10	BCAM	1.52789	0.939805	0.126539	0.000200422	NA	NA	NA	1	1	1	0.126539	0.072631
ENSG00000113068.9	PFDN1	1.52776	0.030518	0.126572	0.138171	NA	NA	NA	1	1	1	0.126572	0.589356
ENSG00000117676.13	RPS6KA1	-1.52744	-0.0290594	0.126651	0.142089	NA	NA	NA	2	2	2	0.126854	0.65337
ENSG00000103876.11	FAH	1.52739	0.484112	0.126664	0.000535726	NA	NA	NA	2	2	2	0.051056	0.0468358
ENSG00000197816.13	CCDC180	1.52728	0.262202	0.126692	0.00281868	NA	NA	NA	1	2	2	0.126692	0.272378
ENSG00000155256.17	ZFYVE27	-1.52671	-0.320543	0.126834	0.00171569	NA	NA	NA	3	3	3	0.203167	0.169559
ENSG00000027847.13	B4GALT7	-1.52655	-0.0752934	0.126873	0.0215789	NA	NA	NA	1	1	1	0.126873	0.220643
ENSG00000221963.5	APOL6	-1.52517	-0.112414	0.127216	0.01312	NA	NA	NA	1	1	1	0.127216	0.159989
ENSG00000214650.2	RP11-83B20.1	-1.52338	-0.266348	0.127663	0.00236177	NA	NA	NA	1	1	1	0.127663	0.0945643
ENSG00000122550.17	KLHL7	1.52302	0.159038	0.127754	0.00514163	NA	NA	NA	2	2	2	0.132399	0.0998327
ENSG00000167136.6	ENDOG	1.52289	0.0396174	0.127785	0.0854228	NA	NA	NA	1	1	1	0.127785	0.470299
ENSG00000116209.11	TMEM59	-1.52221	-0.367345	0.127956	0.000355704	NA	NA	NA	2	2	2	0.066992	0.238801
ENSG00000034152.18	MAP2K3	-1.52152	-16.6291	0.12813	7.62383e-07	NA	NA	NA	1	1	1	0.12813	0.00347247
ENSG00000224511.1	LINC00365	-1.52092	-0.23061	0.128279	0.00321329	NA	NA	NA	2	2	2	0.094927	0.0879713
ENSG00000174718.11	KIAA1551	-1.52082	-0.0559048	0.128306	0.0442176	NA	NA	NA	3	3	3	0.010685	0.396539
ENSG00000087299.11	L2HGDH	-1.52082	-0.125186	0.128306	0.00793648	NA	NA	NA	1	2	2	0.128306	0.128769
ENSG00000213996.12	TM6SF2	1.52076	0.218091	0.128321	0.00305839	NA	NA	NA	1	1	1	0.128321	0.0829471
ENSG00000276409.4	CCL14	1.52045	0.0847741	0.128398	0.0149903	NA	NA	NA	2	2	2	0.138584	0.341252
ENSG00000099385.11	BCL7C	-1.52011	-0.230721	0.128484	0.00240291	NA	NA	NA	1	1	1	0.128484	0.116188
ENSG00000074755.14	ZZEF1	1.52009	0.429459	0.128488	0.000753203	NA	NA	NA	2	2	2	0.260289	0.0569369
ENSG00000104969.9	SGTA	-1.51993	-0.167549	0.128529	0.00462931	NA	NA	NA	1	1	1	0.128529	0.107825
ENSG00000172935.8	MRGPRF	-1.51843	-0.265627	0.128907	0.00170313	NA	NA	NA	1	1	1	0.128907	0.0663412
ENSG00000174574.15	AKIRIN1	-1.51837	-0.078541	0.128921	0.0223636	NA	NA	NA	2	2	2	0.137202	0.138364
ENSG00000267939.1	CTD-2325M2.1	1.5182	0.0534585	0.128964	0.0487769	NA	NA	NA	2	2	2	0.133188	0.376995
ENSG00000152229.18	PSTPIP2	-1.51811	-1.27264	0.128986	5.81717e-05	NA	NA	NA	1	1	1	0.128986	0.0292307
ENSG00000177370.4	TIMM22	1.51801	0.144079	0.129011	0.00925286	NA	NA	NA	1	1	1	0.129011	0.416562
ENSG00000163596.16	ICA1L	-1.51684	-0.0902407	0.129308	0.0137554	NA	NA	NA	2	2	2	0.138731	0.252532
ENSG00000167208.14	SNX20	-1.51674	-0.260949	0.129333	0.00488655	NA	NA	NA	1	1	1	0.129333	0.358633
ENSG00000108465.14	CDK5RAP3	1.51657	0.0533117	0.129375	0.0437674	NA	NA	NA	2	2	2	0.039813	0.321875
ENSG00000145103.12	ILDR1	-1.51604	-127.158	0.12951	1.10675e-08	NA	NA	NA	1	1	1	0.12951	0.000581275
ENSG00000151612.15	ZNF827	-1.51561	-138.803	0.129619	1.28137e-08	NA	NA	NA	1	1	1	0.129619	0.000445292
ENSG00000169696.15	ASPSCR1	1.5154	0.0768973	0.129671	0.0267979	NA	NA	NA	2	2	2	0.18676	0.235185
ENSG00000185271.7	KLHL33	-1.51451	-0.0700034	0.129897	0.0235466	NA	NA	NA	2	2	2	0.094597	0.266178
ENSG00000113758.13	DBN1	-1.51258	-0.0820923	0.130387	0.0182753	NA	NA	NA	1	1	1	0.130387	0.192929
ENSG00000262686.1	GLIS2-AS1	-1.51218	-1.31577	0.130487	0.000169786	NA	NA	NA	1	1	1	0.130487	0.0518207
ENSG00000040933.15	INPP4A	1.51216	0.0613734	0.130492	0.0155249	NA	NA	NA	2	2	2	0.04794	0.271545
ENSG00000175348.10	TMEM9B	-1.51172	-0.0889513	0.130604	0.00958941	NA	NA	NA	1	2	2	0.130604	0.31624
ENSG00000117593.9	DARS2	-1.50832	-8.22999	0.131473	4.5123e-06	NA	NA	NA	1	1	1	0.131473	0.00762528
ENSG00000169299.13	PGM2	-1.50811	-0.608101	0.131526	0.000609918	NA	NA	NA	1	2	2	0.131526	0.126703
ENSG00000272217.1	XXbac-BPG157A10.21	-1.50802	-13.8779	0.131549	3.28866e-07	NA	NA	NA	1	1	1	0.131549	0.00346097
ENSG00000060069.16	CTDP1	-1.50759	-0.0448302	0.131659	0.0586073	NA	NA	NA	1	2	2	0.131659	0.353935
ENSG00000243678.11	NME2	1.50711	0.0863039	0.131783	0.0120965	NA	NA	NA	1	1	1	0.131783	0.363773
ENSG00000169689.14	CENPX	-1.50708	-0.15257	0.13179	0.00859448	NA	NA	NA	1	2	2	0.13179	0.209321
ENSG00000182557.7	SPNS3	-1.50699	-11.4719	0.131814	1.47037e-06	NA	NA	NA	1	1	1	0.131814	0.00318874
ENSG00000128045.6	RASL11B	-1.50579	-0.465778	0.132122	0.000654004	NA	NA	NA	2	2	2	0.130368	0.0555504
ENSG00000008118.9	CAMK1G	-1.50548	-0.0437255	0.132201	0.0671756	NA	NA	NA	1	1	1	0.132201	0.382088
ENSG00000146701.11	MDH2	-1.50483	-0.179221	0.132367	0.00281029	NA	NA	NA	1	1	1	0.132367	0.096172
ENSG00000109686.17	SH3D19	-1.50467	-0.116004	0.132409	0.00941411	NA	NA	NA	3	3	3	0.119316	0.108281
ENSG00000196890.4	HIST3H2BB	-1.50448	-1.07048	0.132457	0.000111869	NA	NA	NA	1	1	1	0.132457	0.0819356
ENSG00000164039.14	BDH2	-1.50428	-0.0281703	0.13251	0.161348	NA	NA	NA	2	3	3	0.218312	0.411183
ENSG00000142920.16	AZIN2	-1.50416	-0.783799	0.132541	0.000381494	NA	NA	NA	1	1	1	0.132541	0.0630761
ENSG00000256525.6	POLG2	1.5041	5.41349	0.132556	2.41183e-05	NA	NA	NA	1	2	2	0.132556	0.0212674
ENSG00000139835.13	GRTP1	1.50398	0.0489962	0.132587	0.0494199	NA	NA	NA	1	1	1	0.132587	0.334495
ENSG00000178307.9	TMEM11	1.50327	0.404171	0.13277	0.000863742	NA	NA	NA	1	1	1	0.13277	0.0428037
ENSG00000110700.6	RPS13	1.50317	1.13806	0.132795	0.000372959	NA	NA	NA	1	1	1	0.132795	0.129934
ENSG00000108771.12	DHX58	-1.50263	-0.312408	0.132934	0.00308565	NA	NA	NA	1	1	1	0.132934	0.373736
ENSG00000251221.1	LINC01337	1.50245	2.75644	0.13298	1.58257e-05	NA	NA	NA	1	1	1	0.13298	0.0114173
ENSG00000132274.15	TRIM22	-1.50195	-0.23154	0.13311	0.0024809	NA	NA	NA	1	1	1	0.13311	0.071871
ENSG00000181896.11	ZNF101	1.50195	2.0685	0.133111	2.11886e-05	NA	NA	NA	1	1	1	0.133111	0.0160483
ENSG00000165115.14	KIF27	1.50033	0.329227	0.13353	0.00121576	NA	NA	NA	1	2	2	0.13353	0.0586799
ENSG00000274560.1	RP11-285E23.2	1.50027	0.109464	0.133545	0.00848434	NA	NA	NA	2	2	2	0.168833	0.15337
ENSG00000131148.8	EMC8	-1.49994	-7.78351	0.133631	5.36482e-06	NA	NA	NA	1	1	1	0.133631	0.00848448
ENSG00000256073.3	URB1-AS1	1.49977	3.16739	0.133675	3.07743e-05	NA	NA	NA	1	2	2	0.133675	0.0252479
ENSG00000178623.11	GPR35	-1.49943	-0.0393009	0.133763	0.0892796	NA	NA	NA	3	3	3	0.246032	0.357687
ENSG00000108405.3	P2RX1	-1.49923	-0.102235	0.133814	0.013896	NA	NA	NA	2	2	2	0.09831	0.136719
ENSG00000272692.1	RP11-399K21.14	1.49923	0.204589	0.133814	0.00292441	NA	NA	NA	3	3	3	0.100091	0.0770598
ENSG00000102547.18	CAB39L	-1.49912	-0.0549379	0.133841	0.0393308	NA	NA	NA	3	3	3	0.121835	0.440637
ENSG00000102738.7	MRPS31	-1.49842	-0.944113	0.134023	0.000130733	NA	NA	NA	1	1	1	0.134023	0.0210134
ENSG00000145365.10	TIFA	-1.49835	-0.813414	0.134043	0.000241281	NA	NA	NA	1	1	1	0.134043	0.0344966
ENSG00000097007.17	ABL1	-1.49719	-2.23947	0.134345	1.35958e-05	NA	NA	NA	1	1	1	0.134345	0.0248081
ENSG00000182333.14	LIPF	1.49684	37.4604	0.134434	2.35188e-07	NA	NA	NA	1	1	1	0.134434	0.00160401
ENSG00000104447.12	TRPS1	-1.49684	-0.125826	0.134435	0.00966347	NA	NA	NA	3	3	3	0.016341	0.138144
ENSG00000123191.14	ATP7B	-1.49661	-0.660987	0.134495	0.00023251	NA	NA	NA	1	1	1	0.134495	0.0367602
ENSG00000120029.12	C10orf76	1.4966	0.104259	0.134498	0.0111119	NA	NA	NA	3	3	3	0.129788	0.183012
ENSG00000138759.18	FRAS1	-1.49633	-0.158454	0.134567	0.00470875	NA	NA	NA	2	2	2	0.170411	0.086851
ENSG00000167183.2	PRR15L	-1.49537	-7.13924	0.134817	2.50264e-06	NA	NA	NA	1	1	1	0.134817	0.0041601
ENSG00000141384.12	TAF4B	1.49502	0.20189	0.134908	0.00408832	NA	NA	NA	1	1	1	0.134908	0.135331
ENSG00000186026.6	ZNF284	-1.49478	-0.0562398	0.134972	0.0407955	NA	NA	NA	1	1	1	0.134972	0.417071
ENSG00000131196.17	NFATC1	-1.49415	-0.460559	0.135136	0.00103361	NA	NA	NA	1	1	1	0.135136	0.0747765
ENSG00000232453.6	RP4-794H19.1	-1.49408	-3.08841	0.135154	3.34453e-06	NA	NA	NA	1	1	1	0.135154	0.0243993
ENSG00000160201.11	U2AF1	-1.49391	-0.0752006	0.135199	0.0357014	NA	NA	NA	1	1	1	0.135199	0.404544
ENSG00000143882.10	ATP6V1C2	1.49352	0.305929	0.1353	0.00121436	NA	NA	NA	2	2	2	0.114883	0.0532359
ENSG00000114023.15	FAM162A	-1.49345	-0.421823	0.135319	0.00136886	NA	NA	NA	1	1	1	0.135319	0.168388
ENSG00000273821.1	RP5-963E22.6	1.49306	1.96798	0.135421	3.38216e-05	NA	NA	NA	2	2	2	0.109234	0.00955778
ENSG00000263002.7	ZNF234	-1.49203	-0.218823	0.13569	0.0024656	NA	NA	NA	1	1	1	0.13569	0.0720765
ENSG00000197062.11	ZSCAN26	-1.49165	-0.0813693	0.135791	0.032572	NA	NA	NA	2	2	2	0.128512	0.305746
ENSG00000075856.11	SART3	-1.49163	-0.327851	0.135795	0.00113074	NA	NA	NA	1	2	2	0.135795	0.0527068
ENSG00000198125.12	MB	-1.49154	-0.365884	0.135819	0.000953737	NA	NA	NA	1	1	1	0.135819	0.0432323
ENSG00000105650.21	PDE4C	-1.49147	-0.0684438	0.135838	0.0249812	NA	NA	NA	1	1	1	0.135838	0.255889
ENSG00000175832.12	ETV4	-1.49114	-0.117873	0.135924	0.0100411	NA	NA	NA	1	1	1	0.135924	0.133101
ENSG00000158258.16	CLSTN2	-1.49102	-20.6247	0.135955	3.74884e-07	NA	NA	NA	1	1	1	0.135955	0.00176579
ENSG00000166813.14	KIF7	1.49005	0.443278	0.13621	0.000573472	NA	NA	NA	1	2	2	0.13621	0.0424384
ENSG00000109323.8	MANBA	1.48995	0.0969328	0.136237	0.0133394	NA	NA	NA	1	1	1	0.136237	0.161122
ENSG00000131143.8	COX4I1	-1.48953	-0.229338	0.136347	0.00604005	NA	NA	NA	2	2	2	0.133631	0.279073
ENSG00000086619.13	ERO1B	1.48945	0.317155	0.136369	0.00126207	NA	NA	NA	1	2	2	0.136369	0.0833976
ENSG00000167220.11	HDHD2	-1.48881	-0.139175	0.136538	0.00151785	NA	NA	NA	2	2	2	0.132814	0.362738
ENSG00000143333.6	RGS16	1.48879	5.02561	0.136543	8.14551e-06	NA	NA	NA	1	1	1	0.136543	0.0123595
ENSG00000114331.13	ACAP2	-1.48798	-0.886948	0.136755	0.000148957	NA	NA	NA	2	2	2	0.136543	0.0945177
ENSG00000129204.16	USP6	1.48795	0.0574445	0.136765	0.0784916	NA	NA	NA	2	2	2	0.231659	1.32053
ENSG00000241186.9	TDGF1	-1.48716	-0.0442087	0.136972	0.0555211	NA	NA	NA	2	2	2	0.138881	0.356218
ENSG00000196182.10	STK40	1.48703	0.544162	0.137008	0.000719333	NA	NA	NA	1	1	1	0.137008	0.0535576
ENSG00000277288.3	C10orf142	1.48673	0.196231	0.137087	0.00625947	NA	NA	NA	1	1	1	0.137087	0.360081
ENSG00000118900.14	UBN1	1.48631	0.10537	0.137196	0.0124188	NA	NA	NA	1	1	1	0.137196	0.221637
ENSG00000105486.13	LIG1	-1.48568	-0.609164	0.137364	0.0012556	NA	NA	NA	1	2	2	0.137364	0.0931818
ENSG00000169860.6	P2RY1	-1.48513	-3.82965	0.13751	1.40967e-05	NA	NA	NA	1	1	1	0.13751	0.00821068
ENSG00000182446.13	NPLOC4	1.48485	0.0650328	0.137582	0.0302907	NA	NA	NA	2	2	2	0.131986	0.30954
ENSG00000130560.8	UBAC1	1.48483	0.0661606	0.13759	0.0352626	NA	NA	NA	1	1	1	0.13759	0.2813
ENSG00000184983.9	NDUFA6	1.48465	0.0521662	0.137638	0.0608302	NA	NA	NA	2	2	2	0.074651	0.801347
ENSG00000070476.14	ZXDC	-1.48448	-0.0589247	0.137682	0.0367748	NA	NA	NA	1	2	2	0.137682	0.274961
ENSG00000119977.20	TCTN3	-1.48425	-0.0730482	0.137743	0.0249245	NA	NA	NA	1	1	1	0.137743	0.227466
ENSG00000185988.11	PLK5	-1.4839	-0.0753029	0.137836	0.0658038	NA	NA	NA	2	2	2	0.122425	0.370166
ENSG00000185721.12	DRG1	1.4838	0.729047	0.137863	0.000121219	NA	NA	NA	1	1	1	0.137863	0.0852908
ENSG00000187742.14	SECISBP2	-1.48372	-0.763396	0.137882	0.000287621	NA	NA	NA	1	1	1	0.137882	0.0702348
ENSG00000150893.10	FREM2	-1.48347	-0.183039	0.137949	0.00315828	NA	NA	NA	1	1	1	0.137949	0.09009
ENSG00000188211.8	NCR3LG1	-1.48326	-0.0709037	0.138004	0.0205493	NA	NA	NA	2	2	2	0.073175	0.219647
ENSG00000144959.9	NCEH1	1.48301	0.0569719	0.138071	0.0435406	NA	NA	NA	1	1	1	0.138071	0.341133
ENSG00000204644.9	ZFP57	1.48299	0.0100911	0.138077	1.75134	NA	NA	NA	3	3	3	0.085097	1.15249
ENSG00000010704.18	HFE	1.48283	0.354323	0.138119	0.000878204	NA	NA	NA	1	1	1	0.138119	0.0704611
ENSG00000196415.9	PRTN3	-1.48276	-0.908682	0.138138	0.000693607	NA	NA	NA	1	1	1	0.138138	0.059002
ENSG00000187862.11	TTC24	1.48261	0.0431134	0.138177	0.063851	NA	NA	NA	2	2	2	0.141856	0.393412
ENSG00000241878.11	PISD	-1.4824	-0.176297	0.138235	0.00536297	NA	NA	NA	2	2	2	0.166649	0.209608
ENSG00000019505.7	SYT13	1.48158	0.0281531	0.138453	0.139935	NA	NA	NA	2	2	2	0.126132	0.328034
ENSG00000144674.16	GOLGA4	-1.48129	-0.29093	0.138529	0.00210656	NA	NA	NA	2	2	2	0.203175	0.147633
ENSG00000166387.11	PPFIBP2	1.48121	0.0850811	0.138551	0.0195585	NA	NA	NA	1	1	1	0.138551	0.187221
ENSG00000120279.6	MYCT1	1.48033	0.391209	0.138785	0.000815856	NA	NA	NA	1	1	1	0.138785	0.0394265
ENSG00000138738.10	PRDM5	-1.48032	-0.640135	0.138788	0.000487945	NA	NA	NA	1	2	2	0.138788	0.0669281
ENSG00000048140.17	TSPAN17	-1.47936	-0.284631	0.139043	0.00178077	NA	NA	NA	1	1	1	0.139043	0.0788107
ENSG00000151773.12	CCDC122	1.47909	0.0342993	0.139117	0.123124	NA	NA	NA	2	2	2	0.129327	0.478506
ENSG00000090020.10	SLC9A1	-1.47856	-0.166728	0.139259	0.00435625	NA	NA	NA	1	1	1	0.139259	0.0954009
ENSG00000139112.10	GABARAPL1	1.47722	0.472908	0.139616	0.000720564	NA	NA	NA	1	2	2	0.139616	0.0618788
ENSG00000107742.12	SPOCK2	1.47589	1.33723	0.139973	6.24224e-05	NA	NA	NA	1	1	1	0.139973	0.0255148
ENSG00000153898.12	MCOLN2	-1.47575	-0.0432623	0.14001	0.0571579	NA	NA	NA	2	2	2	0.22808	0.336235
ENSG00000171161.12	ZNF672	1.47526	5.74831	0.140142	7.35854e-06	NA	NA	NA	2	2	2	0.184688	0.00984934
ENSG00000160883.10	HK3	-1.475	-5.15843	0.140213	6.60772e-06	NA	NA	NA	1	1	1	0.140213	0.0122469
ENSG00000183763.8	TRAIP	-1.47481	-0.641136	0.140263	0.000299195	NA	NA	NA	1	1	1	0.140263	0.0270941
ENSG00000059573.8	ALDH18A1	-1.47464	-0.0362226	0.14031	0.0954996	NA	NA	NA	1	2	2	0.14031	0.454634
ENSG00000047188.15	YTHDC2	1.47371	0.148412	0.14056	0.00621157	NA	NA	NA	1	1	1	0.14056	0.133359
ENSG00000170458.13	CD14	-1.47366	-1.85381	0.140574	3.4247e-05	NA	NA	NA	1	2	2	0.140574	0.00851543
ENSG00000144228.8	SPOPL	-1.47351	-0.931216	0.140613	0.000136325	NA	NA	NA	1	1	1	0.140613	0.0226338
ENSG00000178078.11	STAP2	-1.47333	-0.059	0.140661	0.0800462	NA	NA	NA	3	3	3	0.07526	0.522388
ENSG00000121691.4	CAT	-1.47296	-23.5355	0.140763	2.70419e-07	NA	NA	NA	1	1	1	0.140763	0.00130471
ENSG00000150712.10	MTMR12	-1.47256	-0.0471668	0.14087	0.0720144	NA	NA	NA	2	2	2	0.154446	0.825698
ENSG00000174989.12	FBXW8	1.47243	0.0260585	0.140904	0.196059	NA	NA	NA	2	2	2	0.094051	0.56631
ENSG00000169964.7	TMEM42	-1.47193	-0.162921	0.141041	0.00523496	NA	NA	NA	2	2	2	0.322396	0.188498
ENSG00000236117.1	LINC01639	-1.47092	-0.352009	0.141313	0.00235394	NA	NA	NA	1	1	1	0.141313	0.220816
ENSG00000166928.10	MS4A14	-1.46993	-0.0188664	0.141582	0.390253	NA	NA	NA	3	3	3	0.030496	0.684232
ENSG00000111596.11	CNOT2	1.46991	0.282309	0.141587	0.00164969	NA	NA	NA	2	2	2	0.159541	0.0834857
ENSG00000115935.17	WIPF1	-1.46935	-19.2821	0.141739	3.33505e-07	NA	NA	NA	1	1	1	0.141739	0.00109464
ENSG00000135387.20	CAPRIN1	-1.46895	-0.628806	0.141847	0.000241375	NA	NA	NA	1	1	1	0.141847	0.0301174
ENSG00000203499.11	FAM83H-AS1	-1.46893	-0.367625	0.141852	0.000718454	NA	NA	NA	2	2	2	0.147679	0.0529793
ENSG00000144792.9	ZNF660	-1.46881	-0.0245354	0.141884	0.250669	NA	NA	NA	2	2	2	0.127754	0.819155
ENSG00000257808.1	RP11-1136G11.8	1.46837	36.8293	0.142003	7.11115e-08	NA	NA	NA	1	1	1	0.142003	0.000652144
ENSG00000136866.13	ZFP37	1.46833	0.0326785	0.142016	0.117547	NA	NA	NA	3	4	4	0.1232	0.299645
ENSG00000083312.17	TNPO1	1.46815	0.431388	0.142064	0.000542253	NA	NA	NA	1	1	1	0.142064	0.0452817
ENSG00000257365.7	FNTB	-1.46804	-0.397045	0.142094	0.000699111	NA	NA	NA	1	3	3	0.142094	0.0715159
ENSG00000104998.3	IL27RA	-1.46702	-0.0939084	0.142371	0.0155509	NA	NA	NA	1	1	1	0.142371	0.177237
ENSG00000114646.9	CSPG5	1.467	0.366922	0.142376	0.00093363	NA	NA	NA	1	1	1	0.142376	0.0476613
ENSG00000162836.11	ACP6	1.46651	0.0321554	0.142508	0.15649	NA	NA	NA	2	3	3	0.026262	0.490693
ENSG00000114737.15	CISH	1.46622	0.579673	0.142588	0.000214703	NA	NA	NA	1	1	1	0.142588	0.0390323
ENSG00000161055.3	SCGB3A1	-1.4656	-0.728436	0.142756	0.000196585	NA	NA	NA	1	1	1	0.142756	0.0943337
ENSG00000021488.12	SLC7A9	1.46513	0.0548235	0.142885	0.0332946	NA	NA	NA	2	3	3	0.13404	0.33113
ENSG00000144589.21	STK11IP	1.46319	0.190608	0.143414	0.00329117	NA	NA	NA	2	2	2	0.219549	0.193563
ENSG00000203697.11	CAPN8	1.46297	0.0455229	0.143476	0.0572784	NA	NA	NA	2	2	2	0.13709	0.379718
ENSG00000090686.15	USP48	-1.46266	-0.0900457	0.143561	0.020315	NA	NA	NA	1	2	2	0.143561	0.314063
ENSG00000163374.19	YY1AP1	1.46251	0.340237	0.143601	0.00121852	NA	NA	NA	1	2	2	0.143601	0.23486
ENSG00000051596.9	THOC3	-1.46207	-0.654377	0.143721	0.000428162	NA	NA	NA	1	3	3	0.143721	0.0354735
ENSG00000120907.17	ADRA1A	1.46194	0.0707644	0.143758	0.0233611	NA	NA	NA	2	2	2	0.030968	0.201737
ENSG00000197249.13	SERPINA1	-1.46191	-5.72554	0.143767	3.61295e-06	NA	NA	NA	1	1	1	0.143767	0.00272254
ENSG00000205544.3	TMEM256	1.4616	0.124044	0.143851	0.00545211	NA	NA	NA	3	3	3	0.091673	0.185405
ENSG00000064607.16	SUGP2	1.46141	0.128664	0.143903	0.0077498	NA	NA	NA	2	2	2	0.20964	0.396267
ENSG00000143537.13	ADAM15	-1.46129	-0.0398482	0.143937	0.072212	NA	NA	NA	3	3	3	0.190849	0.450683
ENSG00000172006.11	ZNF554	1.45945	0.052481	0.144442	0.070207	NA	NA	NA	1	1	1	0.144442	0.40104
ENSG00000196642.18	RABL6	-1.45937	-0.887737	0.144464	0.000181466	NA	NA	NA	1	1	1	0.144464	0.0232242
ENSG00000271757.1	RP11-111M22.5	1.45934	16.7964	0.144471	2.06282e-06	NA	NA	NA	1	1	1	0.144471	0.00793575
ENSG00000149474.13	KAT14	1.45928	0.1146	0.144489	0.00865995	NA	NA	NA	1	1	1	0.144489	0.13883
ENSG00000184967.6	NOC4L	-1.45845	-0.0857808	0.144718	0.0261587	NA	NA	NA	2	2	2	0.162519	0.366627
ENSG00000213689.11	TREX1	1.45784	0.26855	0.144884	0.00195502	NA	NA	NA	2	3	3	0.126727	0.110566
ENSG00000149600.11	COMMD7	1.45764	0.0594465	0.14494	0.0304513	NA	NA	NA	2	2	2	0.125992	0.224722
ENSG00000146205.13	ANO7	-1.45742	-0.0319838	0.145001	0.140197	NA	NA	NA	2	2	2	0.029615	0.445461
ENSG00000014138.8	POLA2	1.45741	0.0988565	0.145003	0.00468743	NA	NA	NA	1	2	2	0.145003	0.209121
ENSG00000272370.1	RP11-307L14.1	-1.45656	-0.262328	0.145238	0.00157072	NA	NA	NA	1	1	1	0.145238	0.0734537
ENSG00000224790.2	AP000704.5	-1.45653	-0.0536171	0.145246	0.0429247	NA	NA	NA	1	1	1	0.145246	0.312867
ENSG00000152601.17	MBNL1	1.45601	1.16464	0.145389	8.26117e-05	NA	NA	NA	1	1	1	0.145389	0.0136213
ENSG00000022567.9	SLC45A4	1.45483	0.126639	0.145716	0.00682565	NA	NA	NA	1	1	1	0.145716	0.14655
ENSG00000090989.17	EXOC1	-1.45468	-0.142395	0.145759	0.00503819	NA	NA	NA	1	1	1	0.145759	0.204705
ENSG00000224307.1	RP11-344B5.2	1.45455	0.091262	0.145794	0.0125094	NA	NA	NA	1	1	1	0.145794	0.210898
ENSG00000149573.8	MPZL2	-1.45424	-0.0560126	0.145881	0.0341811	NA	NA	NA	1	1	1	0.145881	0.272224
ENSG00000136100.12	VPS36	-1.45411	-0.118139	0.145917	0.00839523	NA	NA	NA	1	1	1	0.145917	0.157188
ENSG00000182175.13	RGMA	1.45403	1.13318	0.145939	0.000221151	NA	NA	NA	2	2	2	0.074056	0.0381596
ENSG00000138767.12	CNOT6L	-1.45375	-0.130284	0.146015	0.00797695	NA	NA	NA	1	2	2	0.146015	0.158247
ENSG00000012048.20	BRCA1	1.45337	0.049358	0.14612	0.0417792	NA	NA	NA	1	1	1	0.14612	0.317132
ENSG00000112130.16	RNF8	-1.45336	-0.0646039	0.146124	0.0283587	NA	NA	NA	2	2	2	0.301542	0.239929
ENSG00000205643.10	CDPF1	1.45313	0.0943157	0.146187	0.0131961	NA	NA	NA	2	2	2	0.014954	0.216667
ENSG00000162039.14	MEIOB	1.45292	0.0541611	0.146245	0.0328434	NA	NA	NA	3	3	3	0.112366	0.187258
ENSG00000164402.13	2020-09-08	1.4529	0.536748	0.146251	0.000753487	NA	NA	NA	2	2	2	0.105515	0.124992
ENSG00000271020.1	RP11-10C24.1	-1.45289	-0.0912133	0.146253	0.0180331	NA	NA	NA	1	1	1	0.146253	0.305865
ENSG00000027001.9	MIPEP	1.45282	0.131462	0.146275	0.00709517	NA	NA	NA	2	2	2	0.019708	0.118937
ENSG00000198879.11	SFMBT2	-1.45247	-4.75772	0.146372	2.78559e-05	NA	NA	NA	1	1	1	0.146372	0.0291619
ENSG00000261770.1	CTC-459F4.1	-1.45234	-0.0158417	0.146408	0.291188	NA	NA	NA	2	2	2	0.048557	1.1098
ENSG00000115526.10	CHST10	-1.45216	-0.260413	0.146456	0.00248524	NA	NA	NA	1	1	1	0.146456	0.123412
ENSG00000100483.13	VCPKMT	-1.45156	-0.0770544	0.146624	0.0148527	NA	NA	NA	2	2	2	0.162872	0.242412
ENSG00000132185.16	FCRLA	1.45136	0.10993	0.14668	0.00955137	NA	NA	NA	2	2	2	0.20597	0.146996
ENSG00000130338.12	TULP4	-1.45088	-0.177149	0.146813	0.00338664	NA	NA	NA	2	2	2	0.309984	0.11388
ENSG00000159650.8	UROC1	-1.45086	-1.39305	0.14682	5.29541e-05	NA	NA	NA	1	1	1	0.14682	0.0112013
ENSG00000140326.12	CDAN1	1.45039	3.98901	0.14695	4.14188e-06	NA	NA	NA	1	1	1	0.14695	0.0112449
ENSG00000181004.9	BBS12	1.45007	0.045315	0.147038	0.0571399	NA	NA	NA	2	2	2	0.093537	0.21328
ENSG00000198517.9	MAFK	1.44972	0.285968	0.147137	0.00152241	NA	NA	NA	1	1	1	0.147137	0.0539606
ENSG00000159128.14	IFNGR2	-1.44969	-0.111808	0.147146	0.00847823	NA	NA	NA	2	2	2	0.158942	0.144578
ENSG00000150401.14	DCUN1D2	-1.44956	-0.708924	0.147181	0.000269951	NA	NA	NA	2	2	2	0.047576	0.0550278
ENSG00000105323.16	HNRNPUL1	1.4495	0.20741	0.147197	0.00258315	NA	NA	NA	1	2	2	0.147197	0.10433
ENSG00000170260.8	ZNF212	-1.44944	-0.0757666	0.147214	0.0234343	NA	NA	NA	2	2	2	0.206814	0.196079
ENSG00000249746.1	RP11-254I22.3	-1.44915	-0.0720807	0.147297	0.0233502	NA	NA	NA	1	1	1	0.147297	0.424788
ENSG00000182154.7	MRPL41	-1.44906	-0.0483242	0.147321	0.0677951	NA	NA	NA	1	1	1	0.147321	0.37354
ENSG00000272282.1	LINC02084	-1.44859	-0.0465984	0.147453	0.0419408	NA	NA	NA	1	2	2	0.147453	0.384348
ENSG00000131115.15	ZNF227	1.44846	2.56677	0.147489	1.6939e-05	NA	NA	NA	1	2	2	0.147489	0.0105564
ENSG00000229117.8	RPL41	-1.4483	-11.8289	0.147533	8.83082e-07	NA	NA	NA	1	2	2	0.147533	0.00271014
ENSG00000136143.14	SUCLA2	1.44764	0.0660573	0.147718	0.0348264	NA	NA	NA	2	2	2	0.163129	0.338601
ENSG00000126698.10	DNAJC8	1.4476	7.20846	0.147728	3.11151e-06	NA	NA	NA	1	1	1	0.147728	0.00458462
ENSG00000254521.6	SIGLEC12	-1.44741	-0.035287	0.147781	0.0842352	NA	NA	NA	1	2	2	0.147781	0.543996
ENSG00000140406.3	MESDC1	1.44717	1.32545	0.147849	0.000221044	NA	NA	NA	1	1	1	0.147849	0.089728
ENSG00000153246.12	PLA2R1	-1.4471	-0.0968767	0.147868	0.0123943	NA	NA	NA	2	2	2	0.069713	0.165347
ENSG00000145331.13	TRMT10A	-1.44679	-0.183134	0.147957	0.00283968	NA	NA	NA	1	1	1	0.147957	0.211927
ENSG00000197372.9	ZNF675	1.44656	0.031504	0.14802	0.168678	NA	NA	NA	2	2	2	0.148068	0.68006
ENSG00000134256.12	CD101	1.44621	1.43022	0.148117	5.95241e-05	NA	NA	NA	1	2	2	0.148117	0.011896
ENSG00000163993.6	S100P	1.44498	0.0327108	0.148464	0.116299	NA	NA	NA	2	2	2	0.036987	0.434548
ENSG00000158062.20	UBXN11	1.44491	0.146315	0.148484	0.00363444	NA	NA	NA	2	2	2	0.089058	0.170639
ENSG00000121413.12	ZSCAN18	-1.44461	-0.084497	0.148568	0.0130938	NA	NA	NA	1	1	1	0.148568	0.22583
ENSG00000082212.12	ME2	1.44448	0.0723694	0.148605	0.0200033	NA	NA	NA	1	2	2	0.148605	0.297681
ENSG00000272361.2	GS1-166A23.2	1.44439	0.0606788	0.148629	0.0306916	NA	NA	NA	1	1	1	0.148629	0.304966
ENSG00000103653.16	CSK	1.44432	0.171417	0.14865	0.00372105	NA	NA	NA	1	1	1	0.14865	0.0954458
ENSG00000073536.17	NLE1	1.44424	0.1286	0.148671	0.0031529	NA	NA	NA	2	2	2	0.154222	0.255801
ENSG00000196405.12	EVL	1.4442	0.0797907	0.148684	0.0333208	NA	NA	NA	3	3	3	0.148393	0.390523
ENSG00000129055.12	ANAPC13	1.44418	0.0290868	0.148689	0.138762	NA	NA	NA	1	1	1	0.148689	0.582154
ENSG00000204237.4	OXLD1	-1.44369	-0.10947	0.148826	0.00960468	NA	NA	NA	2	2	2	0.173002	0.347284
ENSG00000111875.7	ASF1A	1.44364	0.193325	0.148839	0.00406012	NA	NA	NA	1	1	1	0.148839	0.0939609
ENSG00000128394.16	APOBEC3F	1.44257	0.0510394	0.149141	0.0347738	NA	NA	NA	2	2	2	0.027445	0.176195
ENSG00000174306.21	ZHX3	1.44253	0.196992	0.149154	0.00383806	NA	NA	NA	1	1	1	0.149154	0.162915
ENSG00000175193.13	PARL	1.44229	0.272525	0.14922	0.00143326	NA	NA	NA	1	1	1	0.14922	0.0618586
ENSG00000183647.10	ZNF530	1.44168	0.108012	0.149394	0.0206438	NA	NA	NA	2	2	2	0.060517	0.495472
ENSG00000176014.12	TUBB6	1.44157	0.273244	0.149423	0.00306309	NA	NA	NA	2	2	2	0.248509	0.115321
ENSG00000147852.15	VLDLR	-1.44121	-0.0706401	0.149524	0.0287869	NA	NA	NA	3	3	3	0.253319	0.242311
ENSG00000099834.18	CDHR5	1.44117	0.171573	0.149538	0.00341624	NA	NA	NA	2	2	2	0.139973	0.106481
ENSG00000088881.20	EBF4	-1.44081	-0.0624417	0.149638	0.0510507	NA	NA	NA	1	1	1	0.149638	0.353914
ENSG00000127948.15	POR	1.44068	0.498887	0.149676	0.000440329	NA	NA	NA	1	1	1	0.149676	0.0387061
ENSG00000143314.12	MRPL24	1.43987	0.2375	0.149904	0.00211487	NA	NA	NA	1	1	1	0.149904	0.0635241
ENSG00000168038.10	ULK4	1.4397	0.0285476	0.149952	0.120457	NA	NA	NA	1	1	1	0.149952	0.639737
ENSG00000175322.11	ZNF519	1.43936	0.0335289	0.150048	0.128005	NA	NA	NA	1	1	1	0.150048	0.551554
ENSG00000197888.2	UGT2B17	-1.439	-4.561	0.15015	4.99853e-05	NA	NA	NA	1	2	2	0.15015	0.0181114
ENSG00000113739.10	STC2	1.43812	32.7575	0.150399	2.19657e-07	NA	NA	NA	1	1	1	0.150399	0.00130687
ENSG00000169814.12	BTD	-1.43742	-0.725792	0.150599	0.000311579	NA	NA	NA	1	1	1	0.150599	0.0476638
ENSG00000272459.1	RP11-1277A3.3	-1.43713	-0.0491322	0.15068	0.0548709	NA	NA	NA	1	1	1	0.15068	0.323169
ENSG00000124587.13	PEX6	-1.43698	-0.0110865	0.150725	0.840706	NA	NA	NA	2	3	3	0.172743	0.758006
ENSG00000066651.18	TRMT11	1.43669	0.361572	0.150807	0.000975665	NA	NA	NA	1	1	1	0.150807	0.0444227
ENSG00000007402.11	CACNA2D2	1.43643	0.309	0.150879	0.00099513	NA	NA	NA	1	1	1	0.150879	0.0709288
ENSG00000226479.3	TMEM185B	-1.43623	-0.0839286	0.150937	0.0156602	NA	NA	NA	2	2	2	0.160837	0.186704
ENSG00000135637.13	CCDC142	-1.43563	-0.545629	0.151108	0.000465748	NA	NA	NA	1	1	1	0.151108	0.0404505
ENSG00000115282.19	TTC31	1.43563	0.359882	0.151108	0.0010706	NA	NA	NA	1	1	1	0.151108	0.0613284
ENSG00000106034.17	CPED1	-1.43546	-0.326791	0.151156	0.000824358	NA	NA	NA	1	1	1	0.151156	0.0505675
ENSG00000065000.15	AP3D1	-1.43524	-0.783106	0.151218	9.66079e-05	NA	NA	NA	1	1	1	0.151218	0.131134
ENSG00000232104.3	RFX3-AS1	1.43492	0.0381374	0.15131	0.148075	NA	NA	NA	2	2	2	0.162123	0.927242
ENSG00000267731.1	RP11-147L13.8	-1.4345	-0.0606918	0.15143	0.0292138	NA	NA	NA	1	1	1	0.15143	0.310091
ENSG00000170234.12	PWWP2A	1.43433	8.27522	0.151478	3.17783e-06	NA	NA	NA	1	1	1	0.151478	0.00604818
ENSG00000147324.10	MFHAS1	1.43345	0.321873	0.151728	0.000866173	NA	NA	NA	1	1	1	0.151728	0.0601448
ENSG00000165661.16	QSOX2	1.43153	0.101587	0.152277	0.0133083	NA	NA	NA	1	1	1	0.152277	0.163525
ENSG00000227471.8	AKR1B15	-1.4313	-0.0394325	0.152343	0.0770631	NA	NA	NA	1	1	1	0.152343	0.387218
ENSG00000187166.1	H1FNT	1.43129	0.297034	0.152346	0.00126962	NA	NA	NA	2	2	2	0.182218	0.0907614
ENSG00000136169.16	SETDB2	-1.43097	-0.0607657	0.152439	0.0348516	NA	NA	NA	2	2	2	0.062316	0.288822
ENSG00000198440.9	ZNF583	-1.43046	-10.938	0.152585	8.29848e-07	NA	NA	NA	1	1	1	0.152585	0.00197586
ENSG00000166224.16	SGPL1	-1.43018	-0.57088	0.152664	0.000507636	NA	NA	NA	1	1	1	0.152664	0.066168
ENSG00000151746.13	BICD1	1.43001	0.0468921	0.152714	0.0434381	NA	NA	NA	2	3	3	0.045713	0.350319
ENSG00000176083.17	ZNF683	-1.42993	-0.120884	0.152736	0.00596861	NA	NA	NA	1	1	1	0.152736	0.208927
ENSG00000182752.9	PAPPA	-1.42972	-1.09811	0.152797	0.000144337	NA	NA	NA	2	2	2	0.131069	0.0174187
ENSG00000118965.14	WDR35	1.42959	1.73475	0.152836	5.42294e-05	NA	NA	NA	1	2	2	0.152836	0.023503
ENSG00000151445.15	VIPAS39	1.42873	0.0708051	0.153081	0.0257788	NA	NA	NA	2	2	2	0.157559	0.213385
ENSG00000226777.7	FAM30A	1.42861	0.375292	0.153116	0.000921898	NA	NA	NA	1	1	1	0.153116	0.080881
ENSG00000197822.10	OCLN	-1.42777	-0.0986352	0.153359	0.0671739	NA	NA	NA	2	2	2	0.061017	0.510934
ENSG00000132423.11	COQ3	1.42676	0.182752	0.15365	0.00274457	NA	NA	NA	1	1	1	0.15365	0.0869212
ENSG00000215790.6	SLC35E2	-1.42622	-0.0602031	0.153806	0.0791747	NA	NA	NA	1	3	3	0.153806	0.367439
ENSG00000075415.12	SLC25A3	-1.4262	-10.4033	0.153812	1.50272e-06	NA	NA	NA	2	2	2	0.156816	0.00303217
ENSG00000104899.7	AMH	1.42614	0.0256455	0.153827	0.141653	NA	NA	NA	1	1	1	0.153827	0.776122
ENSG00000232112.3	TMA7	-1.42587	-0.101526	0.153906	0.0102734	NA	NA	NA	1	1	1	0.153906	0.148731
ENSG00000164051.13	CCDC51	1.42587	0.481114	0.153906	0.000457476	NA	NA	NA	1	1	1	0.153906	0.0313855
ENSG00000203772.7	SPRN	-1.42562	-0.0298485	0.153977	0.185184	NA	NA	NA	1	1	1	0.153977	1.05399
ENSG00000225873.3	LINC00694	1.42518	0.110001	0.154104	0.0139806	NA	NA	NA	1	1	1	0.154104	0.241044
ENSG00000167779.7	IGFBP6	-1.4251	-0.336554	0.154127	0.000936842	NA	NA	NA	1	1	1	0.154127	0.0573696
ENSG00000105053.10	VRK3	1.42467	0.724995	0.154253	0.000451942	NA	NA	NA	1	1	1	0.154253	0.0721274
ENSG00000146039.10	SLC17A4	1.42461	8.85162	0.154271	4.84313e-07	NA	NA	NA	1	2	2	0.154271	0.00420002
ENSG00000173212.4	MAB21L3	-1.42434	-0.29817	0.154347	0.0010673	NA	NA	NA	1	1	1	0.154347	0.0559211
ENSG00000165409.16	TSHR	-1.42433	-56.2231	0.15435	3.95975e-08	NA	NA	NA	1	2	2	0.15435	0.00038052
ENSG00000186073.11	C15orf41	-1.42294	-0.0885987	0.154754	0.014675	NA	NA	NA	1	1	1	0.154754	0.167982
ENSG00000140575.12	IQGAP1	1.42271	0.0310276	0.154819	0.10344	NA	NA	NA	2	2	2	0.139823	0.418869
ENSG00000088448.14	ANKRD10	-1.42263	-0.0356935	0.154843	0.0838261	NA	NA	NA	2	2	2	0.074098	0.388581
ENSG00000198860.11	TSEN15	-1.42244	-0.128432	0.1549	0.00641992	NA	NA	NA	1	2	2	0.1549	0.191822
ENSG00000159459.11	UBR1	-1.42241	-0.276479	0.154908	0.00154181	NA	NA	NA	1	1	1	0.154908	0.0598527
ENSG00000158859.9	ADAMTS4	-1.42205	-0.179725	0.155012	0.00354247	NA	NA	NA	1	1	1	0.155012	0.0834443
ENSG00000237767.1	LINC01370	1.42131	0.0395712	0.155227	0.0752383	NA	NA	NA	2	2	2	0.157249	0.561712
ENSG00000170191.4	NANP	1.42114	0.131028	0.155275	0.00607731	NA	NA	NA	2	2	2	0.074453	0.237108
ENSG00000148484.17	RSU1	1.41978	0.0389452	0.155672	0.0478288	NA	NA	NA	1	2	2	0.155672	0.468376
ENSG00000186684.12	CYP27C1	-1.41949	-0.101508	0.155755	0.012066	NA	NA	NA	1	1	1	0.155755	0.149653
ENSG00000235269.1	AL162759.1	1.41941	0.10303	0.155779	0.00994361	NA	NA	NA	1	1	1	0.155779	0.149762
ENSG00000174004.5	NRROS	-1.41932	-0.295191	0.155805	0.00160516	NA	NA	NA	1	1	1	0.155805	0.0596022
ENSG00000245317.2	CTC-241N9.1	-1.41916	-0.418766	0.155853	0.000518633	NA	NA	NA	1	1	1	0.155853	0.0370493
ENSG00000240654.6	C1QTNF9	1.41889	0.0784329	0.155931	0.021883	NA	NA	NA	1	1	1	0.155931	0.292671
ENSG00000104412.7	EMC2	1.41877	0.149005	0.155965	0.00509033	NA	NA	NA	1	1	1	0.155965	0.110238
ENSG00000204604.9	ZNF468	-1.41877	-0.0704454	0.155965	0.030169	NA	NA	NA	1	2	2	0.155965	0.39696
ENSG00000272630.1	RP11-344N10.5	1.41877	0.10221	0.155965	0.0235826	NA	NA	NA	2	2	2	0.119685	0.596644
ENSG00000156239.11	N6AMT1	-1.41835	-0.0641661	0.156088	0.0219097	NA	NA	NA	2	2	2	0.099267	0.269337
ENSG00000160801.13	PTH1R	-1.41775	-4.13035	0.156264	7.54791e-06	NA	NA	NA	1	2	2	0.156264	0.00641592
ENSG00000113361.12	CDH6	-1.41771	-18.7378	0.156275	4.87961e-07	NA	NA	NA	1	1	1	0.156275	0.00302506
ENSG00000183044.11	ABAT	1.41743	0.67522	0.156357	0.000197602	NA	NA	NA	1	2	2	0.156357	0.0504606
ENSG00000143458.11	GABPB2	-1.41654	-0.211019	0.156617	0.00263893	NA	NA	NA	1	1	1	0.156617	0.0854
ENSG00000154832.14	CXXC1	-1.41609	-0.206837	0.15675	0.0029725	NA	NA	NA	1	2	2	0.15675	0.0791395
ENSG00000139372.14	TDG	1.41607	0.252901	0.156754	0.00198645	NA	NA	NA	1	1	1	0.156754	0.106702
ENSG00000164252.12	AGGF1	-1.41606	-0.115313	0.156759	0.00741815	NA	NA	NA	2	2	2	0.161625	0.14552
ENSG00000111344.11	RASAL1	-1.41515	-0.127398	0.157025	0.00695382	NA	NA	NA	1	1	1	0.157025	0.204242
ENSG00000263528.7	IKBKE	1.41502	0.057565	0.157063	0.0606582	NA	NA	NA	3	4	4	0.044968	0.366856
ENSG00000173917.10	HOXB2	1.41456	0.0770479	0.157198	0.018934	NA	NA	NA	1	2	2	0.157198	0.23501
ENSG00000197852.9	FAM212B	-1.41441	-0.22431	0.157241	0.00243063	NA	NA	NA	1	1	1	0.157241	0.188948
ENSG00000006327.13	TNFRSF12A	-1.41359	-0.893701	0.157482	0.000127601	NA	NA	NA	1	1	1	0.157482	0.0190645
ENSG00000106688.11	SLC1A1	1.41349	0.20563	0.157512	0.00349797	NA	NA	NA	2	2	2	0.100792	0.085052
ENSG00000206077.10	ZDHHC11B	-1.41313	-0.107929	0.157618	0.0621578	NA	NA	NA	3	4	4	0.298493	0.615009
ENSG00000278765.1	RP5-890E16.5	1.41292	0.0811738	0.157678	0.0126883	NA	NA	NA	1	1	1	0.157678	0.318046
ENSG00000163531.15	NFASC	1.41289	0.12694	0.157687	0.00398771	NA	NA	NA	1	1	1	0.157687	0.157996
ENSG00000149483.11	TMEM138	-1.41152	-10.912	0.158092	7.20921e-06	NA	NA	NA	1	1	1	0.158092	0.00983538
ENSG00000162144.9	CYB561A3	-1.41152	-3.0658	0.158092	9.13296e-05	NA	NA	NA	1	1	1	0.158092	0.0350069
ENSG00000100823.11	APEX1	1.41125	0.184333	0.158172	0.00272425	NA	NA	NA	1	2	2	0.158172	0.091069
ENSG00000058453.16	CROCC	-1.41115	-0.0409506	0.158201	0.0853778	NA	NA	NA	1	1	1	0.158201	0.425561
ENSG00000203685.9	STUM	1.41112	0.0936762	0.158208	0.0142432	NA	NA	NA	1	1	1	0.158208	0.244673
ENSG00000234902.6	AC007879.2	1.41109	0.0948499	0.158218	0.0127487	NA	NA	NA	1	1	1	0.158218	0.167169
ENSG00000161999.11	JMJD8	1.41106	0.0716123	0.158228	0.0279613	NA	NA	NA	1	1	1	0.158228	0.319833
ENSG00000197928.10	ZNF677	1.41104	0.968827	0.158234	0.000238424	NA	NA	NA	1	2	2	0.158234	0.119617
ENSG00000137714.2	FDX1	-1.41093	-0.0821127	0.158264	0.0151167	NA	NA	NA	2	2	2	0.149153	0.179562
ENSG00000118564.14	FBXL5	1.41051	0.200865	0.158389	0.00300039	NA	NA	NA	1	1	1	0.158389	0.11106
ENSG00000141076.17	UTP4	-1.41023	-0.126655	0.158471	0.0127446	NA	NA	NA	1	1	1	0.158471	0.37862
ENSG00000175198.15	PCCA	-1.4102	-0.345414	0.158481	0.000882436	NA	NA	NA	1	1	1	0.158481	0.0442917
ENSG00000121073.13	SLC35B1	1.40971	2.03007	0.158625	1.21678e-05	NA	NA	NA	2	2	2	0.164185	0.013526
ENSG00000273038.2	RP11-479G22.8	1.4082	0.0354826	0.159072	0.07937	NA	NA	NA	1	1	1	0.159072	0.42542
ENSG00000178573.6	MAF	-1.40808	-0.20077	0.159108	0.00208638	NA	NA	NA	2	2	2	0.157011	0.0822487
ENSG00000077585.13	GPR137B	-1.40788	-2.30068	0.159167	2.72908e-05	NA	NA	NA	1	1	1	0.159167	0.0089078
ENSG00000125149.11	C16orf70	-1.40753	-2.37259	0.159269	1.58956e-05	NA	NA	NA	1	2	2	0.159269	0.0191896
ENSG00000163902.11	RPN1	-1.40733	-0.251298	0.159329	0.00211973	NA	NA	NA	1	1	1	0.159329	0.060856
ENSG00000143977.13	SNRPG	1.40674	1.65333	0.159504	3.689e-05	NA	NA	NA	1	1	1	0.159504	0.0152038
ENSG00000103269.13	RHBDL1	1.40582	0.0541123	0.159778	0.0364041	NA	NA	NA	1	1	1	0.159778	0.297104
ENSG00000257556.1	RP11-44N21.1	1.40533	0.109644	0.159924	0.00929926	NA	NA	NA	1	2	2	0.159924	0.142068
ENSG00000162076.12	FLYWCH2	1.40508	0.0361835	0.159998	0.0710408	NA	NA	NA	2	2	2	0.198435	0.311899
ENSG00000177191.2	B3GNT8	1.40501	0.796152	0.160017	0.000169793	NA	NA	NA	1	1	1	0.160017	0.100943
ENSG00000180176.14	TH	1.40474	0.130801	0.160098	0.00763231	NA	NA	NA	1	1	1	0.160098	0.122117
ENSG00000088826.17	SMOX	-1.40454	-0.809667	0.160159	0.000180283	NA	NA	NA	1	1	1	0.160159	0.0191844
ENSG00000167904.14	TMEM68	-1.40444	-0.103615	0.160189	0.0111278	NA	NA	NA	2	2	2	0.141291	0.178998
ENSG00000255837.1	TAS2R20	-1.40405	-0.0648611	0.160303	0.0321042	NA	NA	NA	1	1	1	0.160303	0.325819
ENSG00000131097.6	HIGD1B	1.40395	0.256614	0.160334	0.00222122	NA	NA	NA	2	2	2	0.099537	0.0731738
ENSG00000143315.6	PIGM	-1.40325	-1.94151	0.160543	2.09201e-05	NA	NA	NA	2	2	2	0.267959	0.0196638
ENSG00000058729.10	RIOK2	-1.40325	-0.144278	0.160543	0.00608016	NA	NA	NA	1	1	1	0.160543	0.11999
ENSG00000050393.11	MCUR1	1.40324	0.290529	0.160546	0.0014629	NA	NA	NA	1	2	2	0.160546	0.0537708
ENSG00000263033.2	RP11-396B14.2	1.40309	0.188843	0.160589	0.00540022	NA	NA	NA	2	2	2	0.164643	0.169054
ENSG00000165886.4	UBTD1	-1.40305	-0.150408	0.160603	0.004238	NA	NA	NA	2	2	2	0.246168	0.101068
ENSG00000197037.10	ZSCAN25	1.40251	0.181256	0.160763	0.00399493	NA	NA	NA	1	1	1	0.160763	0.381455
ENSG00000155530.2	LRGUK	1.40238	0.0209062	0.160802	0.231741	NA	NA	NA	1	3	3	0.160802	0.798712
ENSG00000064655.18	EYA2	1.40235	0.031647	0.16081	0.116637	NA	NA	NA	2	2	2	0.255463	0.555304
ENSG00000173757.9	STAT5B	-1.40214	-2.98381	0.160872	7.51208e-05	NA	NA	NA	2	2	2	0.002162	0.0143519
ENSG00000151893.14	CACUL1	-1.402	-0.0339747	0.160915	0.0839755	NA	NA	NA	3	3	3	0.169314	0.322482
ENSG00000123836.14	PFKFB2	1.40177	0.251076	0.160983	0.00164867	NA	NA	NA	1	1	1	0.160983	0.0593286
ENSG00000187187.13	ZNF546	1.4016	3.77682	0.161034	1.48558e-05	NA	NA	NA	1	1	1	0.161034	0.0121703
ENSG00000023892.10	DEF6	-1.40114	-0.532983	0.161172	0.00019746	NA	NA	NA	2	2	2	0.098068	0.0655277
ENSG00000132182.11	NUP210	1.40113	0.500936	0.161175	0.000373052	NA	NA	NA	1	1	1	0.161175	0.0294409
ENSG00000102753.9	KPNA3	1.40107	0.723266	0.161193	0.000323616	NA	NA	NA	1	1	1	0.161193	0.0461075
ENSG00000196591.11	HDAC2	-1.40077	-3.08334	0.161283	1.06947e-05	NA	NA	NA	1	1	1	0.161283	0.00474778
ENSG00000120708.16	TGFBI	1.40065	0.0717133	0.161318	0.0186545	NA	NA	NA	2	2	2	0.133579	0.158324
ENSG00000110514.19	MADD	-1.40008	-0.252904	0.16149	0.00139823	NA	NA	NA	1	1	1	0.16149	0.0667606
ENSG00000224397.5	SMIM25	1.39987	0.311912	0.161553	0.00364916	NA	NA	NA	2	2	2	0.098878	0.275282
ENSG00000040531.14	CTNS	-1.39976	-0.0386192	0.161584	0.0526914	NA	NA	NA	2	2	2	0.144428	0.47179
ENSG00000175581.13	MRPL48	-1.39962	-0.173239	0.161627	0.00795181	NA	NA	NA	1	1	1	0.161627	0.261881
ENSG00000163781.12	TOPBP1	1.39956	0.120332	0.161645	0.00583508	NA	NA	NA	1	1	1	0.161645	0.213003
ENSG00000249790.2	RP11-20D14.6	1.39937	0.117415	0.161702	0.010064	NA	NA	NA	1	2	2	0.161702	0.156846
ENSG00000198728.10	LDB1	1.39771	0.446263	0.162199	0.000638715	NA	NA	NA	1	1	1	0.162199	0.0418677
ENSG00000233927.4	RPS28	-1.39727	-0.0353148	0.162333	0.0776637	NA	NA	NA	2	2	2	0.144049	0.40268
ENSG00000122733.12	PHF24	-1.39688	-0.218134	0.162449	0.00201541	NA	NA	NA	2	2	2	0.080514	0.0595007
ENSG00000103494.12	RPGRIP1L	-1.39577	-0.212233	0.162784	0.00268688	NA	NA	NA	2	2	2	0.141032	0.100225
ENSG00000162614.18	NEXN	-1.39574	-166.169	0.162792	7.00818e-09	NA	NA	NA	1	1	1	0.162792	0.000563241
ENSG00000064545.14	TMEM161A	1.39569	0.0592931	0.162808	0.0286505	NA	NA	NA	2	2	2	0.166657	0.606711
ENSG00000187109.13	NAP1L1	1.39532	0.58246	0.162918	0.000263089	NA	NA	NA	1	1	1	0.162918	0.125652
ENSG00000169429.10	CXCL8	-1.39476	-0.754167	0.163089	0.000171084	NA	NA	NA	1	1	1	0.163089	0.0195819
ENSG00000101079.20	NDRG3	1.3945	0.519779	0.163168	0.000379225	NA	NA	NA	1	2	2	0.163168	0.0525839
ENSG00000105447.12	GRWD1	1.39411	0.269261	0.163284	0.00149639	NA	NA	NA	1	1	1	0.163284	0.0836103
ENSG00000238121.5	LINC00426	1.39381	0.147178	0.163375	0.00200757	NA	NA	NA	1	1	1	0.163375	0.229871
ENSG00000119979.16	FAM45A	-1.39368	-0.324641	0.163413	0.00132959	NA	NA	NA	1	1	1	0.163413	0.0500059
ENSG00000137198.9	GMPR	1.39363	0.310827	0.16343	0.00107847	NA	NA	NA	2	2	2	0.030357	0.0889866
ENSG00000236849.5	LINC01474	1.39336	0.0259629	0.163512	0.217237	NA	NA	NA	2	2	2	0.186398	0.495854
ENSG00000108679.12	LGALS3BP	1.39324	0.121393	0.163547	0.0355014	NA	NA	NA	3	3	3	0.063912	0.564076
ENSG00000235532.1	LINC00402	1.39294	6.40802	0.163638	8.59066e-06	NA	NA	NA	1	1	1	0.163638	0.0121382
ENSG00000171428.13	NAT1	1.39219	4.08636	0.163866	5.58565e-06	NA	NA	NA	1	1	1	0.163866	0.00577922
ENSG00000138658.15	ZGRF1	1.39176	0.0252386	0.163995	0.164178	NA	NA	NA	2	2	2	0.018372	0.569877
ENSG00000166189.7	HPS6	1.39155	0.244175	0.16406	0.00196167	NA	NA	NA	2	2	2	0.163796	0.120344
ENSG00000005243.9	COPZ2	-1.39142	-0.221762	0.164099	0.00167126	NA	NA	NA	1	2	2	0.164099	0.113644
ENSG00000112379.8	ARFGEF3	-1.39035	-0.991939	0.164423	0.000322592	NA	NA	NA	1	1	1	0.164423	0.0864478
ENSG00000183801.7	OLFML1	-1.38924	-0.198573	0.16476	0.00233225	NA	NA	NA	1	1	1	0.16476	0.0776841
ENSG00000105639.18	JAK3	-1.38918	-4.29384	0.164779	6.47284e-06	NA	NA	NA	2	2	2	0.16598	0.00827585
ENSG00000144659.10	SLC25A38	-1.38907	-0.606224	0.164811	0.000839309	NA	NA	NA	1	1	1	0.164811	0.160073
ENSG00000140450.8	ARRDC4	1.38905	0.469553	0.164818	0.000443531	NA	NA	NA	1	1	1	0.164818	0.0343646
ENSG00000162341.16	TPCN2	-1.38867	-0.768936	0.164934	0.000233092	NA	NA	NA	1	1	1	0.164934	0.0233921
ENSG00000177464.4	GPR4	1.3882	2.41826	0.165076	3.62913e-05	NA	NA	NA	1	1	1	0.165076	0.0166107
ENSG00000164823.9	OSGIN2	1.38738	0.0734097	0.165326	0.0205025	NA	NA	NA	1	1	1	0.165326	0.214495
ENSG00000184163.3	C1QTNF12	1.38732	0.199743	0.165345	0.00320854	NA	NA	NA	1	2	2	0.165345	0.257802
ENSG00000134240.11	HMGCS2	1.38724	0.209193	0.165368	0.00241769	NA	NA	NA	1	1	1	0.165368	0.0711543
ENSG00000109445.10	ZNF330	1.3872	0.324345	0.165382	0.00133812	NA	NA	NA	1	2	2	0.165382	0.283377
ENSG00000175048.16	ZDHHC14	-1.38712	-0.926422	0.165405	5.25783e-05	NA	NA	NA	1	1	1	0.165405	0.0561721
ENSG00000177875.4	CCDC184	-1.38676	-0.116612	0.165515	0.00722308	NA	NA	NA	1	1	1	0.165515	0.12798
ENSG00000214140.10	PRCD	-1.38667	-0.101847	0.165542	0.00805721	NA	NA	NA	1	1	1	0.165542	0.19384
ENSG00000222005.8	LINC01118	-1.3863	-0.958566	0.165655	0.000116765	NA	NA	NA	1	1	1	0.165655	0.0151841
ENSG00000164855.15	TMEM184A	1.38593	0.395027	0.165767	0.00114957	NA	NA	NA	1	1	1	0.165767	0.0474474
ENSG00000137802.13	MAPKBP1	-1.38577	-0.167423	0.165817	0.00355046	NA	NA	NA	1	1	1	0.165817	0.087963
ENSG00000105649.9	RAB3A	-1.38563	-0.245124	0.165859	0.00196254	NA	NA	NA	1	1	1	0.165859	0.072351
ENSG00000163110.14	PDLIM5	1.38494	2.85156	0.166071	1.2204e-05	NA	NA	NA	1	1	1	0.166071	0.0168143
ENSG00000145741.15	BTF3	-1.38492	-4.69004	0.166078	3.14334e-06	NA	NA	NA	1	2	2	0.166078	0.00979608
ENSG00000127863.15	TNFRSF19	-1.38401	-0.31992	0.166356	0.00137134	NA	NA	NA	1	1	1	0.166356	0.0809827
ENSG00000259974.2	LINC00261	1.3839	1.33385	0.16639	5.91664e-05	NA	NA	NA	1	1	1	0.16639	0.0257975
ENSG00000106077.18	ABHD11	-1.38375	-0.41394	0.166435	0.00140328	NA	NA	NA	1	1	1	0.166435	0.162224
ENSG00000169871.12	TRIM56	1.38371	0.0639063	0.166447	0.00170428	NA	NA	NA	2	2	2	0.008841	0.194973
ENSG00000176390.11	CRLF3	1.38321	0.0802398	0.1666	0.0174046	NA	NA	NA	1	2	2	0.1666	0.201272
ENSG00000275995.1	CTD-2240J17.4	1.38315	1.71984	0.166619	2.67409e-05	NA	NA	NA	2	2	2	0.180689	0.0265289
ENSG00000109062.11	SLC9A3R1	-1.38305	-0.134228	0.16665	0.00673953	NA	NA	NA	2	2	2	0.173333	0.119894
ENSG00000267452.1	LINC02073	1.38268	0.0258844	0.166763	0.140139	NA	NA	NA	2	2	2	0.09124	0.448847
ENSG00000226321.5	CROCC2	1.38264	0.444546	0.166775	0.000550536	NA	NA	NA	1	1	1	0.166775	0.0411566
ENSG00000160999.10	SH2B2	1.38256	0.105778	0.166801	0.0103187	NA	NA	NA	1	1	1	0.166801	0.138857
ENSG00000164897.12	TMUB1	-1.38252	-0.71322	0.166812	0.000524076	NA	NA	NA	1	1	1	0.166812	0.0948067
ENSG00000129167.9	TPH1	-1.38242	-0.137265	0.166844	0.0108925	NA	NA	NA	1	1	1	0.166844	0.245889
ENSG00000197122.11	SRC	1.38156	0.0667728	0.167108	0.0398046	NA	NA	NA	2	2	2	0.158953	0.316458
ENSG00000232063.1	RP11-307E17.8	1.3815	1.40315	0.167125	6.19854e-05	NA	NA	NA	1	2	2	0.167125	0.0123322
ENSG00000113048.16	MRPS27	-1.38148	-1.12697	0.167132	0.00012531	NA	NA	NA	1	1	1	0.167132	0.0401838
ENSG00000143194.12	MAEL	-1.38125	-0.0352924	0.167202	0.0791848	NA	NA	NA	2	2	2	0.156568	0.423672
ENSG00000197977.3	ELOVL2	-1.38099	-0.0788966	0.167282	0.0163606	NA	NA	NA	2	2	2	0.165267	0.183127
ENSG00000167257.10	RNF214	1.38088	0.135121	0.167315	0.00570511	NA	NA	NA	1	1	1	0.167315	0.107503
ENSG00000196465.10	MYL6B	-1.37968	-11.6331	0.167686	3.75882e-07	NA	NA	NA	1	1	1	0.167686	0.0020562
ENSG00000125703.14	ATG4C	-1.3793	-0.128527	0.167801	0.00734706	NA	NA	NA	1	1	1	0.167801	0.162176
ENSG00000188710.2	QRFP	-1.37925	-1.08393	0.167817	0.00011007	NA	NA	NA	1	1	1	0.167817	0.0320454
ENSG00000247400.3	DNAJC3-AS1	-1.3792	-0.216034	0.167832	0.00229918	NA	NA	NA	1	2	2	0.167832	0.108432
ENSG00000137819.13	PAQR5	-1.37891	-0.259582	0.167921	0.00152276	NA	NA	NA	2	2	2	0.171237	0.0935264
ENSG00000126261.12	UBA2	-1.37836	-0.535922	0.168093	0.000764359	NA	NA	NA	1	1	1	0.168093	0.114496
ENSG00000135269.17	TES	-1.37807	-0.0939112	0.168183	0.0300882	NA	NA	NA	2	3	3	0.01315	0.380795
ENSG00000166924.8	NYAP1	-1.37804	-0.296555	0.16819	0.00131837	NA	NA	NA	1	1	1	0.16819	0.0624775
ENSG00000188906.14	LRRK2	-1.37778	-0.0442437	0.16827	0.053597	NA	NA	NA	2	3	3	0.298973	0.429733
ENSG00000105738.10	SIPA1L3	1.37757	2.03647	0.168337	1.96246e-05	NA	NA	NA	1	1	1	0.168337	0.0419108
ENSG00000139343.10	SNRPF	-1.37732	-0.0805207	0.168413	0.0200041	NA	NA	NA	2	2	2	0.173284	0.386382
ENSG00000214021.15	TTLL3	1.37716	0.116108	0.168463	0.00807558	NA	NA	NA	2	2	2	0.191893	0.123715
ENSG00000160194.17	NDUFV3	1.37692	0.0143855	0.168535	0.432332	NA	NA	NA	3	3	3	0.159544	1.04127
ENSG00000148362.10	C9orf142	1.37686	0.228852	0.168557	0.00250607	NA	NA	NA	1	1	1	0.168557	0.0761498
ENSG00000270933.1	CTD-2227E11.1	-1.37655	-163.187	0.168651	4.10129e-09	NA	NA	NA	1	2	2	0.168651	0.00025469
ENSG00000131979.18	GCH1	-1.37599	-0.403214	0.168826	0.000231165	NA	NA	NA	1	1	1	0.168826	0.0840074
ENSG00000111666.10	CHPT1	1.37596	0.0822056	0.168833	0.0123393	NA	NA	NA	1	1	1	0.168833	0.197407
ENSG00000101407.12	TTI1	1.37595	0.679435	0.168838	0.000258004	NA	NA	NA	1	2	2	0.168838	0.0595009
ENSG00000136754.16	ABI1	1.37566	37.8711	0.168928	1.2921e-07	NA	NA	NA	1	1	1	0.168928	0.00241847
ENSG00000165660.7	FAM175B	1.37566	2.37678	0.168928	2.27602e-05	NA	NA	NA	1	1	1	0.168928	0.0287923
ENSG00000168612.4	ZSWIM1	-1.37546	-0.206537	0.168988	0.00238621	NA	NA	NA	1	2	2	0.168988	0.074035
ENSG00000225643.1	RP11-70P17.1	1.37545	0.445194	0.168993	0.00072972	NA	NA	NA	1	1	1	0.168993	0.0477365
ENSG00000136811.16	ODF2	1.37526	0.451338	0.16905	0.000539076	NA	NA	NA	1	2	2	0.16905	0.054529
ENSG00000138587.5	MNS1	-1.37433	-3.85918	0.169338	2.683e-06	NA	NA	NA	1	1	1	0.169338	0.0154966
ENSG00000119523.9	ALG2	1.37413	0.658928	0.169402	0.000312272	NA	NA	NA	1	1	1	0.169402	0.0976389
ENSG00000087087.18	SRRT	1.3741	0.051903	0.169411	0.0268675	NA	NA	NA	2	2	2	0.017214	0.246712
ENSG00000189060.5	H1F0	-1.37401	-0.114646	0.169439	0.0070847	NA	NA	NA	1	2	2	0.169439	0.132678
ENSG00000173482.16	PTPRM	-1.37397	-9.57537	0.169451	1.12158e-06	NA	NA	NA	1	1	1	0.169451	0.00585157
ENSG00000070367.15	EXOC5	-1.37387	-0.122402	0.169483	0.0091613	NA	NA	NA	1	1	1	0.169483	0.339718
ENSG00000215305.9	VPS16	-1.37377	-0.118122	0.169514	0.0048027	NA	NA	NA	1	2	2	0.169514	0.536859
ENSG00000185298.12	CCDC137	-1.37371	-0.0861845	0.169533	0.0122335	NA	NA	NA	2	2	2	0.172818	0.405416
ENSG00000167757.13	KLK11	-1.37364	-0.0544586	0.169552	0.0425809	NA	NA	NA	1	1	1	0.169552	0.308326
ENSG00000164024.11	METAP1	1.37344	0.0345643	0.169615	0.0801557	NA	NA	NA	2	2	2	0.116245	0.631339
ENSG00000075142.13	SRI	1.37328	0.131129	0.169666	0.00478627	NA	NA	NA	1	1	1	0.169666	0.134273
ENSG00000167702.11	KIFC2	1.37293	0.100912	0.169774	0.0100342	NA	NA	NA	1	1	1	0.169774	0.144939
ENSG00000132530.16	XAF1	1.37192	0.0442547	0.170088	0.0547449	NA	NA	NA	2	2	2	0.181022	0.20819
ENSG00000180535.3	BHLHA15	-1.37134	-1.11403	0.170269	2.05605e-05	NA	NA	NA	1	1	1	0.170269	0.0273656
ENSG00000104332.11	SFRP1	-1.37133	-0.0554467	0.170272	0.0367676	NA	NA	NA	2	2	2	0.093902	0.193266
ENSG00000125170.10	DOK4	-1.37117	-0.250247	0.170323	0.00144143	NA	NA	NA	2	2	2	0.009126	0.0580566
ENSG00000182903.15	ZNF721	-1.37063	-0.0488107	0.170491	0.115525	NA	NA	NA	2	2	2	0.181297	0.690878
ENSG00000101049.14	SGK2	-1.37056	-0.166772	0.170513	0.00440208	NA	NA	NA	1	2	2	0.170513	0.128457
ENSG00000106123.11	EPHB6	1.37041	4.69161	0.170558	1.25084e-05	NA	NA	NA	1	1	1	0.170558	0.0146468
ENSG00000212916.4	MAP10	1.3704	0.366149	0.170563	0.00156097	NA	NA	NA	1	1	1	0.170563	0.129161
ENSG00000109016.17	DHRS7B	-1.3702	-0.143806	0.170626	0.00465996	NA	NA	NA	1	1	1	0.170626	0.105913
ENSG00000042445.13	RETSAT	1.36979	0.071869	0.170753	0.0211944	NA	NA	NA	2	2	2	0.19165	0.209533
ENSG00000169862.18	CTNND2	-1.36979	-0.108766	0.170753	0.00548338	NA	NA	NA	2	2	2	0.048833	0.146152
ENSG00000064012.21	CASP8	-1.36937	-0.0383621	0.170884	0.0638579	NA	NA	NA	3	3	3	0.047576	0.364138
ENSG00000106012.17	IQCE	1.36876	0.15365	0.171075	0.00471543	NA	NA	NA	2	2	2	0.201959	0.0796764
ENSG00000185716.11	C16orf52	1.36826	0.84599	0.171231	0.000128254	NA	NA	NA	2	2	2	0.039118	0.0248085
ENSG00000246705.4	H2AFJ	-1.36786	-0.0349451	0.171355	0.0750542	NA	NA	NA	2	2	2	0.153744	0.506337
ENSG00000235109.7	ZSCAN31	1.3668	0.0498184	0.171689	0.0284239	NA	NA	NA	1	1	1	0.171689	0.565434
ENSG00000155849.15	ELMO1	-1.36666	-0.162812	0.171732	0.00353971	NA	NA	NA	2	2	2	0.164188	0.203587
ENSG00000247363.2	RP11-637A17.2	1.36629	0.269375	0.171848	0.00275646	NA	NA	NA	1	1	1	0.171848	0.138064
ENSG00000136999.4	NOV	1.36625	0.119875	0.171861	0.00661181	NA	NA	NA	2	2	2	0.341297	0.347209
ENSG00000143363.15	PRUNE1	-1.36612	-4.48113	0.171902	2.32223e-06	NA	NA	NA	1	2	2	0.171902	0.00781812
ENSG00000105993.14	DNAJB6	-1.36558	-1.58804	0.17207	8.07337e-05	NA	NA	NA	2	2	2	0.173603	0.0388718
ENSG00000128805.14	ARHGAP22	1.36556	0.204366	0.172078	0.00290726	NA	NA	NA	1	1	1	0.172078	0.0795976
ENSG00000180592.16	SKIDA1	-1.36552	-0.660955	0.17209	0.000241867	NA	NA	NA	2	2	2	0.171445	0.0401406
ENSG00000140259.6	MFAP1	1.36405	1.14282	0.172551	0.000137937	NA	NA	NA	1	1	1	0.172551	0.0281174
ENSG00000198001.13	IRAK4	1.36322	1.50203	0.172814	4.96508e-05	NA	NA	NA	1	1	1	0.172814	0.0361504
ENSG00000135476.11	ESPL1	1.36273	0.0239867	0.172967	0.183869	NA	NA	NA	3	3	3	0.108896	0.864551
ENSG00000124562.9	SNRPC	-1.36248	-1.22669	0.173047	0.000431667	NA	NA	NA	1	2	2	0.173047	0.1
ENSG00000185614.4	FAM212A	-1.36246	-0.498293	0.173053	0.000292974	NA	NA	NA	1	1	1	0.173053	0.103301
ENSG00000239521.7	GATS	-1.36181	-0.147395	0.173257	0.00464001	NA	NA	NA	1	2	2	0.173257	0.120608
ENSG00000167525.13	PROCA1	1.3618	0.0504458	0.173261	0.0419779	NA	NA	NA	2	2	2	0.125266	0.438694
ENSG00000149182.14	ARFGAP2	-1.3618	-0.223947	0.173262	0.00238862	NA	NA	NA	2	2	2	0.111077	0.125238
ENSG00000204618.8	RNF39	1.36131	1.36017	0.173415	4.85902e-05	NA	NA	NA	1	1	1	0.173415	0.0468993
ENSG00000196724.12	ZNF418	1.36105	0.20038	0.173498	0.00298228	NA	NA	NA	1	1	1	0.173498	0.0809913
ENSG00000204316.12	MRPL38	1.36103	0.270122	0.173504	0.00189805	NA	NA	NA	1	1	1	0.173504	0.0655036
ENSG00000158545.15	ZC3H18	-1.36069	-1.21504	0.173611	0.000150465	NA	NA	NA	1	1	1	0.173611	0.0416176
ENSG00000164114.18	MAP9	-1.36029	-0.137675	0.173738	0.00435312	NA	NA	NA	1	1	1	0.173738	0.15408
ENSG00000215883.10	CYB5RL	1.3602	0.150373	0.173767	0.00440348	NA	NA	NA	1	1	1	0.173767	0.0968328
ENSG00000080189.14	SLC35C2	1.36013	2.15281	0.17379	3.91429e-05	NA	NA	NA	1	1	1	0.17379	0.0166792
ENSG00000272871.1	RP11-408A13.4	-1.35976	-0.0274424	0.173907	0.133842	NA	NA	NA	2	2	2	0.187706	0.463301
ENSG00000164049.14	FBXW12	1.35972	0.299802	0.173919	0.00107714	NA	NA	NA	1	1	1	0.173919	0.047955
ENSG00000100129.17	EIF3L	1.35882	0.236709	0.174204	0.00196351	NA	NA	NA	1	1	1	0.174204	0.134258
ENSG00000268362.5	CTD-2017D11.1	-1.35881	-0.019609	0.174207	0.243089	NA	NA	NA	1	2	2	0.174207	0.722372
ENSG00000135272.10	MDFIC	1.35861	0.128693	0.174271	0.00489051	NA	NA	NA	2	2	2	0.16732	0.163756
ENSG00000197177.15	ADGRA1	-1.35793	-0.0570849	0.174485	0.0318874	NA	NA	NA	1	1	1	0.174485	0.252449
ENSG00000142188.16	TMEM50B	-1.3579	-0.0387587	0.174496	0.0647097	NA	NA	NA	1	1	1	0.174496	0.365802
ENSG00000131378.13	RFTN1	-1.35782	-0.0711629	0.174522	0.0185208	NA	NA	NA	1	1	1	0.174522	0.253559
ENSG00000090432.6	MUL1	-1.35756	-0.0414258	0.174604	0.0638088	NA	NA	NA	3	3	3	0.076709	0.280675
ENSG00000177868.11	SVBP	1.35713	0.040579	0.174741	0.0535583	NA	NA	NA	2	2	2	0.173807	0.35905
ENSG00000260325.1	HSPB9	1.35707	1.89127	0.174759	4.69664e-05	NA	NA	NA	1	1	1	0.174759	0.0216395
ENSG00000197576.13	HOXA4	-1.35698	-0.227359	0.174787	0.00238706	NA	NA	NA	1	1	1	0.174787	0.173409
ENSG00000135454.13	B4GALNT1	-1.35682	-0.142267	0.174839	0.00397972	NA	NA	NA	1	1	1	0.174839	0.114854
ENSG00000158793.13	NIT1	1.35668	0.153276	0.174884	0.00530869	NA	NA	NA	1	2	2	0.174884	0.564431
ENSG00000176407.17	KCMF1	-1.35654	-1.82777	0.174929	1.93751e-05	NA	NA	NA	1	1	1	0.174929	0.0117679
ENSG00000173272.15	MZT2A	1.3565	0.0299421	0.174939	0.212755	NA	NA	NA	2	2	2	0.235121	0.859146
ENSG00000012124.16	CD22	1.35646	0.0104427	0.174954	0.903503	NA	NA	NA	2	2	2	0.102418	0.911659
ENSG00000173801.16	JUP	1.35615	0.0654588	0.175052	0.0223349	NA	NA	NA	1	1	1	0.175052	0.224034
ENSG00000078898.6	BPIFB2	1.35564	0.38924	0.175214	0.000517732	NA	NA	NA	1	1	1	0.175214	0.0404018
ENSG00000136573.12	BLK	1.35559	0.0547595	0.17523	0.0355409	NA	NA	NA	2	2	2	0.182631	0.179968
ENSG00000111052.7	LIN7A	1.35373	0.465847	0.175822	0.000233301	NA	NA	NA	1	1	1	0.175822	0.0843946
ENSG00000115073.7	ACTR1B	1.35372	0.0337802	0.175826	0.0480106	NA	NA	NA	2	2	2	0.183165	0.528292
ENSG00000054282.15	SDCCAG8	1.35371	0.075755	0.175828	0.0188834	NA	NA	NA	2	2	2	0.249922	0.204125
ENSG00000143498.17	TAF1A	-1.35333	-3.28238	0.175951	6.99062e-06	NA	NA	NA	1	2	2	0.175951	0.00593533
ENSG00000087077.13	TRIP6	1.35217	0.0533344	0.176322	0.0363545	NA	NA	NA	2	2	2	0.150421	0.273554
ENSG00000225790.1	RP11-2L8.1	-1.3519	-1.63055	0.176408	4.08221e-05	NA	NA	NA	1	1	1	0.176408	0.0107541
ENSG00000099338.22	CATSPERG	-1.35174	-0.0458015	0.176459	0.0464388	NA	NA	NA	1	1	1	0.176459	0.393437
ENSG00000177600.8	RPLP2	1.35083	0.152358	0.176749	0.00516088	NA	NA	NA	1	1	1	0.176749	0.100343
ENSG00000196381.10	ZNF781	1.35053	0.0487271	0.176845	0.0396016	NA	NA	NA	2	2	2	0.146835	0.237775
ENSG00000113209.8	PCDHB5	-1.35052	-55.5308	0.17685	8.51422e-08	NA	NA	NA	1	1	1	0.17685	0.00132802
ENSG00000013573.16	DDX11	1.35029	0.0130421	0.176922	0.626146	NA	NA	NA	2	2	2	0.120916	1.09747
ENSG00000121053.5	EPX	-1.35027	-0.0999115	0.17693	0.0438501	NA	NA	NA	1	1	1	0.17693	0.537105
ENSG00000187866.8	FAM122A	-1.35016	-0.254733	0.176964	0.00189106	NA	NA	NA	1	1	1	0.176964	0.129276
ENSG00000114790.12	ARHGEF26	1.34987	1.18523	0.177057	5.76549e-05	NA	NA	NA	1	1	1	0.177057	0.0186597
ENSG00000130714.15	POMT1	-1.34938	-0.085349	0.177214	0.0103179	NA	NA	NA	1	1	1	0.177214	0.226634
ENSG00000138119.16	MYOF	1.3493	0.112506	0.17724	0.00726515	NA	NA	NA	1	1	1	0.17724	0.297168
ENSG00000113734.17	BNIP1	1.34861	0.0304259	0.177461	0.115472	NA	NA	NA	2	3	3	0.18806	0.744942
ENSG00000136381.12	IREB2	1.3472	0.106222	0.177916	0.00862543	NA	NA	NA	2	2	2	0.114046	0.0934948
ENSG00000100288.19	CHKB	1.34691	3.11559	0.178009	1.28419e-05	NA	NA	NA	1	2	2	0.178009	0.0096765
ENSG00000111700.12	SLCO1B3	-1.34682	-0.226266	0.178039	0.00202182	NA	NA	NA	1	1	1	0.178039	0.0713718
ENSG00000255274.9	TMPRSS4-AS1	-1.34666	-0.0277424	0.178089	0.139511	NA	NA	NA	1	1	1	0.178089	0.544581
ENSG00000177917.10	ARL6IP6	-1.34627	-3.47223	0.178217	7.58729e-06	NA	NA	NA	1	1	1	0.178217	0.00960334
ENSG00000184209.14	SNRNP35	1.34568	0.20103	0.178404	0.00358813	NA	NA	NA	2	2	2	0.212114	0.212448
ENSG00000105290.11	APLP1	-1.3453	-0.140923	0.178528	0.00343404	NA	NA	NA	1	1	1	0.178528	0.253692
ENSG00000142166.12	IFNAR1	-1.34404	-0.137299	0.178934	0.00512663	NA	NA	NA	2	2	2	0.197043	0.0886222
ENSG00000120519.14	SLC10A7	-1.34315	-0.0911889	0.179225	0.0107036	NA	NA	NA	1	1	1	0.179225	0.169045
ENSG00000137574.10	TGS1	-1.34278	-0.108547	0.179342	0.00516452	NA	NA	NA	1	1	1	0.179342	0.181986
ENSG00000129028.8	THAP10	-1.34262	-0.469431	0.179396	0.000619733	NA	NA	NA	2	2	2	0.227305	0.041506
ENSG00000100106.19	TRIOBP	1.34255	0.151124	0.179417	0.00400732	NA	NA	NA	1	1	1	0.179417	0.0931552
ENSG00000233942.1	AC004012.1	1.34255	0.0141129	0.179418	0.454459	NA	NA	NA	3	3	3	0.194791	0.595512
ENSG00000135919.12	SERPINE2	-1.3425	-0.219385	0.179433	0.00230463	NA	NA	NA	1	1	1	0.179433	0.0703649
ENSG00000159873.9	CCDC117	-1.34247	-0.804161	0.179443	0.000144689	NA	NA	NA	1	1	1	0.179443	0.035759
ENSG00000160179.18	ABCG1	-1.3424	-1.60537	0.179466	4.05404e-05	NA	NA	NA	1	1	1	0.179466	0.0253219
ENSG00000163684.11	RPP14	1.34156	0.0325473	0.179738	0.0876359	NA	NA	NA	2	2	2	0.182043	0.474599
ENSG00000153113.23	CAST	1.34155	0.0729989	0.179741	0.0242902	NA	NA	NA	1	2	2	0.179741	0.276087
ENSG00000198000.11	NOL8	-1.34152	-0.0430361	0.179752	0.0570448	NA	NA	NA	2	2	2	0.0952	0.272907
ENSG00000137054.15	POLR1E	1.34144	0.0419971	0.179777	0.0534481	NA	NA	NA	1	1	1	0.179777	0.389337
ENSG00000122223.12	CD244	-1.34131	-0.152142	0.179821	0.00641152	NA	NA	NA	2	2	2	0.010708	0.128719
ENSG00000161267.11	BDH1	-1.34108	-0.11734	0.179894	0.007591	NA	NA	NA	1	1	1	0.179894	0.126266
ENSG00000151553.14	FAM160B1	1.34102	2.74162	0.179914	9.4533e-06	NA	NA	NA	1	2	2	0.179914	0.0147985
ENSG00000269113.3	TRABD2B	-1.34075	-2.05335	0.18	2.07154e-05	NA	NA	NA	2	2	2	0.227801	0.00579517
ENSG00000150756.13	FAM173B	-1.34059	-0.115041	0.180055	0.00731161	NA	NA	NA	1	1	1	0.180055	0.121409
ENSG00000129255.15	MPDU1	1.3405	8.56468	0.180084	1.29222e-06	NA	NA	NA	1	1	1	0.180084	0.00227014
ENSG00000064687.12	ABCA7	-1.34045	-0.500542	0.180098	0.000447554	NA	NA	NA	1	1	1	0.180098	0.078367
ENSG00000099326.8	MZF1	-1.34037	-0.100324	0.180127	0.0102807	NA	NA	NA	2	2	2	0.181977	0.178439
ENSG00000166192.14	SENP8	1.34028	0.155778	0.180155	0.00233903	NA	NA	NA	1	1	1	0.180155	0.220115
ENSG00000008294.20	SPAG9	-1.3402	-0.671461	0.180181	0.000227778	NA	NA	NA	1	1	1	0.180181	0.0322312
ENSG00000065989.15	PDE4A	1.34015	0.101963	0.180198	0.0425724	NA	NA	NA	2	2	2	0.170129	0.993665
ENSG00000273765.1	RP11-370I10.11	-1.33967	-2.71691	0.180354	1.24457e-05	NA	NA	NA	1	1	1	0.180354	0.00882659
ENSG00000162441.11	LZIC	-1.33955	-0.38382	0.180392	0.000458991	NA	NA	NA	2	2	2	0.087474	0.0544647
ENSG00000136883.13	KIF12	1.33949	0.101785	0.180411	0.00929022	NA	NA	NA	2	2	2	0.099427	0.317308
ENSG00000244625.5	MIATNB	-1.33944	-0.0337022	0.180426	0.0872248	NA	NA	NA	4	4	4	0.146086	0.316077
ENSG00000260135.6	RP11-212I21.2	-1.33916	-0.0182136	0.18052	0.284983	NA	NA	NA	1	1	1	0.18052	0.963292
ENSG00000164053.19	ATRIP	1.33908	0.0629889	0.180544	0.026722	NA	NA	NA	1	1	1	0.180544	0.313595
ENSG00000246526.2	RP11-539L10.2	1.33904	0.452604	0.180558	0.000489717	NA	NA	NA	1	1	1	0.180558	0.0330222
ENSG00000164776.9	PHKG1	-1.33809	-0.139592	0.180866	0.00365862	NA	NA	NA	2	2	2	0.072044	0.122342
ENSG00000117448.13	AKR1A1	1.33793	9.84501	0.18092	1.25395e-06	NA	NA	NA	1	1	1	0.18092	0.00180904
ENSG00000134460.15	IL2RA	1.33788	0.0571969	0.180934	0.0424409	NA	NA	NA	1	2	2	0.180934	0.466931
ENSG00000126562.16	WNK4	1.33784	0.142397	0.18095	0.00466141	NA	NA	NA	1	1	1	0.18095	0.202203
ENSG00000121716.20	PILRB	-1.33775	-0.0218623	0.180977	0.201455	NA	NA	NA	1	1	1	0.180977	0.787293
ENSG00000179091.4	CYC1	1.33748	3.17845	0.181067	1.03173e-05	NA	NA	NA	1	1	1	0.181067	0.00855636
ENSG00000088298.12	EDEM2	1.33706	0.0578457	0.181205	0.0292788	NA	NA	NA	2	2	2	0.202229	0.167204
ENSG00000213445.9	SIPA1	-1.33702	-0.0815876	0.181218	0.0140245	NA	NA	NA	2	2	2	0.099006	0.119228
ENSG00000023445.13	BIRC3	1.33684	0.317104	0.181274	0.000903107	NA	NA	NA	1	1	1	0.181274	0.0550734
ENSG00000213463.4	SYNJ2BP	1.33678	0.114118	0.181295	0.00884992	NA	NA	NA	2	2	2	0.151356	0.112324
ENSG00000196659.9	TTC30B	-1.33672	-1.12849	0.181314	7.21061e-05	NA	NA	NA	1	1	1	0.181314	0.0175119
ENSG00000016602.9	CLCA4	1.3366	1.37688	0.181352	0.000246185	NA	NA	NA	2	2	2	0.150746	0.0610692
ENSG00000137204.14	SLC22A7	1.33554	23.3938	0.181701	2.29769e-07	NA	NA	NA	1	1	1	0.181701	0.00118664
ENSG00000249740.2	OSMR-AS1	-1.33506	-1.34156	0.181856	2.14931e-05	NA	NA	NA	2	2	2	0.158186	0.025572
ENSG00000132424.14	PNISR	-1.33502	-0.940774	0.181869	9.07678e-05	NA	NA	NA	1	1	1	0.181869	0.0158072
ENSG00000099810.18	MTAP	1.33395	0.0763852	0.182219	0.0178515	NA	NA	NA	2	2	2	0.177035	0.180588
ENSG00000165917.9	RAPSN	-1.33378	-0.308673	0.182276	0.000715693	NA	NA	NA	1	1	1	0.182276	0.0580777
ENSG00000157510.13	AFAP1L1	1.33369	0.0676775	0.182304	0.0226091	NA	NA	NA	1	1	1	0.182304	0.224757
ENSG00000127578.6	WFIKKN1	-1.3335	-0.0241562	0.182368	0.125472	NA	NA	NA	2	2	2	0.111044	0.590158
ENSG00000128463.12	EMC4	1.33337	0.080317	0.18241	0.016562	NA	NA	NA	2	2	2	0.100427	0.165906
ENSG00000155438.11	NIFK	-1.33324	-4.4498	0.182452	2.95282e-06	NA	NA	NA	1	2	2	0.182452	0.0115614
ENSG00000108511.9	HOXB6	1.33315	0.195901	0.182483	0.00292162	NA	NA	NA	1	1	1	0.182483	0.0725979
ENSG00000124602.9	UNC5CL	-1.3326	-0.0690622	0.182662	0.0170235	NA	NA	NA	1	1	1	0.182662	0.236613
ENSG00000105771.13	SMG9	-1.3326	-0.0317833	0.182663	0.0275319	NA	NA	NA	2	2	2	0.059376	0.250362
ENSG00000095539.15	SEMA4G	1.33258	2.83275	0.182671	1.40336e-05	NA	NA	NA	1	2	2	0.182671	0.00621763
ENSG00000177683.13	THAP5	-1.33205	-0.0665045	0.182843	0.0226586	NA	NA	NA	1	1	1	0.182843	0.221459
ENSG00000167987.10	VPS37C	-1.33191	-1.47291	0.182889	3.91981e-05	NA	NA	NA	1	1	1	0.182889	0.0180561
ENSG00000149742.9	SLC22A9	1.33177	3.64584	0.182936	7.20598e-06	NA	NA	NA	1	1	1	0.182936	0.0039412
ENSG00000120262.9	CCDC170	1.33174	0.04407	0.182945	0.0593562	NA	NA	NA	2	2	2	0.136547	0.577325
ENSG00000106686.16	SPATA6L	-1.3311	-2.22452	0.183155	2.28292e-05	NA	NA	NA	1	1	1	0.183155	0.0321468
ENSG00000171806.11	METTL18	1.33105	0.0315497	0.183173	0.134961	NA	NA	NA	1	1	1	0.183173	0.865524
ENSG00000150527.16	CTAGE5	-1.33084	-0.191394	0.183241	0.00199268	NA	NA	NA	2	2	2	0.113586	0.153393
ENSG00000089154.10	GCN1	-1.33014	-0.0656461	0.183471	0.0212619	NA	NA	NA	2	2	2	0.249246	0.202407
ENSG00000280165.1	PCDH20	1.32982	0.0848683	0.183579	0.0125183	NA	NA	NA	1	1	1	0.183579	0.170429
ENSG00000108961.13	RANGRF	1.3292	0.17006	0.183783	0.0161125	NA	NA	NA	1	1	1	0.183783	0.543901
ENSG00000223658.7	C1GALT1C1L	1.32903	0.0789834	0.183838	0.016399	NA	NA	NA	2	2	2	0.142007	0.210233
ENSG00000144535.19	DIS3L2	-1.32894	-8.3483	0.183868	9.64769e-07	NA	NA	NA	1	1	1	0.183868	0.00447037
ENSG00000161860.7	SYCE2	1.32889	0.076217	0.183884	0.0169015	NA	NA	NA	2	2	2	0.088892	0.192509
ENSG00000133816.13	MICAL2	-1.32886	-0.0358415	0.183893	0.0834528	NA	NA	NA	2	2	2	0.185379	0.452136
ENSG00000276529.1	AP001505.10	-1.32872	-0.0273857	0.183942	0.148313	NA	NA	NA	1	1	1	0.183942	0.710479
ENSG00000115758.12	ODC1	-1.32838	-1.82673	0.184053	2.4932e-05	NA	NA	NA	1	1	1	0.184053	0.00805318
ENSG00000092108.20	SCFD1	-1.32735	-0.222093	0.184392	0.00186245	NA	NA	NA	1	1	1	0.184392	0.0745995
ENSG00000087206.16	UIMC1	1.32681	0.0875839	0.184573	0.0124135	NA	NA	NA	2	2	2	0.161893	0.148411
ENSG00000135336.14	ORC3	-1.3266	-0.173087	0.184641	0.00361503	NA	NA	NA	2	2	2	0.107942	0.0790465
ENSG00000228697.2	RP5-968D22.3	-1.32567	-0.0798469	0.184949	0.016672	NA	NA	NA	1	1	1	0.184949	0.253886
ENSG00000274825.1	RP4-616B8.5	-1.32559	-0.0640384	0.184977	0.0263788	NA	NA	NA	1	1	1	0.184977	0.249116
ENSG00000131373.14	HACL1	1.32534	0.152951	0.185057	0.00560011	NA	NA	NA	1	2	2	0.185057	0.155253
ENSG00000106692.13	FKTN	-1.32524	-2.23175	0.185092	2.68293e-05	NA	NA	NA	2	2	2	0.184237	0.0134739
ENSG00000142207.6	URB1	1.32502	0.313725	0.185163	0.00716331	NA	NA	NA	1	2	2	0.185163	0.403235
ENSG00000119318.12	RAD23B	1.32449	0.298925	0.185342	0.00120925	NA	NA	NA	1	1	1	0.185342	0.0740287
ENSG00000128849.10	CGNL1	1.32448	0.414461	0.185343	0.000501019	NA	NA	NA	1	1	1	0.185343	0.0698425
ENSG00000196214.10	ZNF766	1.3244	0.361783	0.18537	0.00101389	NA	NA	NA	1	2	2	0.18537	0.0590631
ENSG00000173567.14	ADGRF3	1.32429	3.73526	0.185408	2.59387e-05	NA	NA	NA	1	1	1	0.185408	0.0166497
ENSG00000173726.10	TOMM20	-1.32385	-0.239592	0.185553	0.00211548	NA	NA	NA	1	1	1	0.185553	0.0862091
ENSG00000055609.17	KMT2C	-1.32346	-2.80349	0.185683	4.58632e-05	NA	NA	NA	1	1	1	0.185683	0.0408715
ENSG00000176732.6	PFN4	1.32314	0.0423661	0.185788	0.0658455	NA	NA	NA	2	2	2	0.186448	0.398153
ENSG00000222009.8	BTBD19	-1.32313	-0.064145	0.185792	0.0249498	NA	NA	NA	1	1	1	0.185792	0.299899
ENSG00000122966.15	CIT	1.32303	1.2553	0.185827	5.66342e-05	NA	NA	NA	1	1	1	0.185827	0.0342509
ENSG00000187624.8	C17orf97	1.32284	0.00890982	0.185887	1.15062	NA	NA	NA	3	3	3	0.136934	1.18148
ENSG00000183542.5	KLRC4	1.32283	0.0806515	0.185891	0.0144056	NA	NA	NA	1	2	2	0.185891	0.217752
ENSG00000169727.12	GPS1	-1.32225	-0.283182	0.186086	0.00150397	NA	NA	NA	1	1	1	0.186086	0.054269
ENSG00000135048.13	TMEM2	-1.32217	-91.9976	0.18611	8.36176e-09	NA	NA	NA	1	1	1	0.18611	0.000208364
ENSG00000006576.16	PHTF2	1.32199	0.206986	0.186172	0.00631352	NA	NA	NA	2	2	2	0.191005	0.264007
ENSG00000106628.10	POLD2	-1.32184	-45.9517	0.186221	8.71565e-08	NA	NA	NA	1	2	2	0.186221	0.000851415
ENSG00000113761.11	ZNF346	-1.32177	-2.29754	0.186244	2.42514e-05	NA	NA	NA	2	2	2	0.167265	0.023376
ENSG00000068078.17	FGFR3	1.32151	0.702687	0.186332	0.00029742	NA	NA	NA	1	1	1	0.186332	0.0738963
ENSG00000119888.10	EPCAM	1.3205	0.307635	0.186667	0.000785607	NA	NA	NA	1	1	1	0.186667	0.103828
ENSG00000104524.13	PYCRL	1.32034	0.153547	0.186721	0.00376719	NA	NA	NA	1	1	1	0.186721	0.0991553
ENSG00000081985.10	IL12RB2	-1.31975	-0.583658	0.186919	0.000209477	NA	NA	NA	1	2	2	0.186919	0.11212
ENSG00000160593.18	JAML	-1.31953	-0.101063	0.186991	0.00883643	NA	NA	NA	1	1	1	0.186991	0.136747
ENSG00000149218.4	ENDOD1	1.3195	0.207837	0.187003	0.00191186	NA	NA	NA	1	1	1	0.187003	0.0821892
ENSG00000161677.11	JOSD2	1.31931	0.146355	0.187066	0.00413066	NA	NA	NA	1	1	1	0.187066	0.108647
ENSG00000131188.11	PRR7	1.31912	0.149114	0.187128	0.00421348	NA	NA	NA	1	1	1	0.187128	0.0926403
ENSG00000174839.12	DENND6A	1.3185	0.345116	0.187337	0.000868197	NA	NA	NA	1	1	1	0.187337	0.122026
ENSG00000178229.7	ZNF543	-1.31846	-0.0864493	0.187348	0.00998192	NA	NA	NA	2	2	2	0.10181	0.180731
ENSG00000109775.10	UFSP2	1.31817	0.162427	0.187446	0.00505126	NA	NA	NA	1	1	1	0.187446	0.165305
ENSG00000104883.7	PEX11G	-1.31808	-3.81051	0.187478	5.43768e-06	NA	NA	NA	2	2	2	0.116628	0.00545355
ENSG00000102996.4	MMP15	-1.31806	-1.21848	0.187485	3.58751e-05	NA	NA	NA	1	1	1	0.187485	0.0402985
ENSG00000103248.18	MTHFSD	1.31803	0.0471171	0.187493	0.0824608	NA	NA	NA	3	3	3	0.258317	0.850022
ENSG00000070669.16	ASNS	-1.31739	-0.0368266	0.187707	0.0669572	NA	NA	NA	1	3	3	0.187707	0.430531
ENSG00000140835.9	CHST4	1.31705	0.0670308	0.187822	0.0230405	NA	NA	NA	1	1	1	0.187822	0.231058
ENSG00000112210.11	RAB23	-1.31634	-0.0954693	0.18806	0.00985283	NA	NA	NA	1	1	1	0.18806	0.213975
ENSG00000134258.16	VTCN1	-1.31622	-0.285537	0.188099	0.00060011	NA	NA	NA	1	1	1	0.188099	0.164819
ENSG00000182183.14	FAM159A	-1.31587	-1.10867	0.188217	5.57569e-05	NA	NA	NA	2	2	2	0.184428	0.030703
ENSG00000100744.14	GSKIP	-1.31579	-0.0601944	0.188246	0.0302249	NA	NA	NA	1	1	1	0.188246	0.234507
ENSG00000008853.16	RHOBTB2	1.31574	2.28465	0.188262	3.9265e-05	NA	NA	NA	2	2	2	0.158545	0.0427611
ENSG00000129292.20	PHF20L1	-1.31539	-0.187469	0.188379	0.00282253	NA	NA	NA	1	2	2	0.188379	0.147688
ENSG00000112200.16	ZNF451	1.31538	0.607335	0.188382	0.000206187	NA	NA	NA	2	2	2	0.200052	0.0306337
ENSG00000226091.7	LINC00937	-1.31507	-0.0478572	0.188485	0.04646	NA	NA	NA	1	1	1	0.188485	0.406439
ENSG00000170571.11	EMB	-1.31481	-0.0460067	0.188574	0.0666952	NA	NA	NA	2	2	2	0.156047	0.328413
ENSG00000166821.8	PEX11A	1.31418	0.0972177	0.188785	0.0120859	NA	NA	NA	2	2	2	0.149654	0.175784
ENSG00000180353.10	HCLS1	1.31408	0.0766707	0.188818	0.0171292	NA	NA	NA	1	1	1	0.188818	0.269908
ENSG00000138670.17	RASGEF1B	1.31408	51.4567	0.188819	3.94094e-08	NA	NA	NA	1	1	1	0.188819	0.000279517
ENSG00000132313.14	MRPL35	1.31338	0.0247939	0.189055	0.161662	NA	NA	NA	3	3	3	0.135843	0.459873
ENSG00000148290.9	SURF1	-1.31327	-0.112307	0.189091	0.00776552	NA	NA	NA	1	2	2	0.189091	0.128193
ENSG00000183628.12	DGCR6	-1.31297	-0.0637193	0.189194	0.027838	NA	NA	NA	1	1	1	0.189194	0.239519
ENSG00000267405.1	CTC-296K1.4	1.31278	0.51449	0.189258	0.000288146	NA	NA	NA	1	1	1	0.189258	0.0772571
ENSG00000271320.1	RP11-1152H14.1	1.31227	1.62777	0.189429	6.49353e-05	NA	NA	NA	2	2	2	0.19893	0.0539232
ENSG00000067167.7	TRAM1	1.31177	0.174051	0.189599	0.00308386	NA	NA	NA	1	1	1	0.189599	0.173276
ENSG00000174606.13	ANGEL2	1.31155	0.27458	0.189671	0.00102368	NA	NA	NA	1	2	2	0.189671	0.193095
ENSG00000237879.1	LINC00398	1.31154	8.91786	0.189675	2.2338e-06	NA	NA	NA	1	1	1	0.189675	0.00719365
ENSG00000034510.5	TMSB10	-1.3109	-0.244426	0.189892	0.00120909	NA	NA	NA	2	2	2	0.167932	0.0848995
ENSG00000162980.16	ARL5A	-1.31061	-0.142673	0.189988	0.00326171	NA	NA	NA	1	1	1	0.189988	0.13709
ENSG00000134020.7	PEBP4	1.31054	0.0467105	0.190015	0.0371327	NA	NA	NA	2	2	2	0.06847	0.334466
ENSG00000138346.14	DNA2	-1.31035	-0.0086422	0.190078	1.31974	NA	NA	NA	3	3	3	0.149193	0.925239
ENSG00000130304.16	SLC27A1	-1.30946	-0.147101	0.190379	0.00390307	NA	NA	NA	1	1	1	0.190379	0.146661
ENSG00000110400.10	NECTIN1	1.30942	0.823348	0.190391	0.000208802	NA	NA	NA	1	1	1	0.190391	0.0741339
ENSG00000131116.11	ZNF428	-1.30914	-2.16521	0.190488	1.8049e-05	NA	NA	NA	1	1	1	0.190488	0.0125822
ENSG00000146085.7	MUT	-1.30913	-0.0944933	0.19049	0.0120771	NA	NA	NA	2	2	2	0.143733	0.127681
ENSG00000139679.15	LPAR6	1.30907	5.4636	0.190509	1.69422e-05	NA	NA	NA	1	1	1	0.190509	0.0227427
ENSG00000205138.3	SDHAF1	1.30906	0.661958	0.190515	0.00015354	NA	NA	NA	1	1	1	0.190515	0.051316
ENSG00000134057.14	CCNB1	-1.30905	-0.200296	0.190518	0.00220276	NA	NA	NA	1	1	1	0.190518	0.0694972
ENSG00000146285.13	SCML4	1.30886	0.0183513	0.190582	0.328978	NA	NA	NA	2	2	2	0.214255	0.606627
ENSG00000075702.16	WDR62	-1.30866	-6.78008	0.190648	2.07081e-06	NA	NA	NA	1	1	1	0.190648	0.00327902
ENSG00000237513.1	RP11-325F22.2	1.30797	0.0653506	0.190882	0.0222268	NA	NA	NA	2	2	2	0.191127	0.218872
ENSG00000165118.14	C9orf64	-1.30748	-0.179007	0.191049	0.00387851	NA	NA	NA	1	1	1	0.191049	0.0926218
ENSG00000164494.11	PDSS2	1.30736	0.727074	0.191092	0.000386695	NA	NA	NA	1	1	1	0.191092	0.0667181
ENSG00000241837.6	ATP5O	1.30701	0.172358	0.191208	0.0034639	NA	NA	NA	1	1	1	0.191208	0.142373
ENSG00000206418.3	RAB12	1.30701	0.152194	0.191208	0.00454085	NA	NA	NA	1	1	1	0.191208	0.0944386
ENSG00000107551.20	RASSF4	-1.30688	-0.115877	0.191254	0.00799735	NA	NA	NA	1	1	1	0.191254	0.184662
ENSG00000168070.11	MAJIN	-1.3068	-0.575208	0.191282	0.000262325	NA	NA	NA	2	2	2	0.086823	0.0272929
ENSG00000070366.13	SMG6	1.30629	0.184635	0.191455	0.00264342	NA	NA	NA	2	2	2	0.110831	0.0483758
ENSG00000011028.13	MRC2	1.30619	1.85242	0.191487	0.000300338	NA	NA	NA	1	1	1	0.191487	0.0559663
ENSG00000196263.7	ZNF471	1.30609	0.0980197	0.191521	0.0087702	NA	NA	NA	2	3	3	0.297393	0.153109
ENSG00000121570.12	DPPA4	1.30605	7.14474	0.191536	8.6844e-06	NA	NA	NA	2	2	2	0.191492	0.0198237
ENSG00000164296.6	TIGD6	1.30578	0.0671791	0.191629	0.0205978	NA	NA	NA	2	2	2	0.094511	0.464969
ENSG00000165629.19	ATP5C1	-1.30524	-0.295442	0.191812	0.00106064	NA	NA	NA	1	1	1	0.191812	0.0541865
ENSG00000278318.4	ZNF229	-1.30484	-0.158634	0.191948	0.00666821	NA	NA	NA	1	2	2	0.191948	0.312959
ENSG00000156502.13	SUPV3L1	1.30441	0.131831	0.192092	0.00484865	NA	NA	NA	2	2	2	0.180446	0.147264
ENSG00000277791.4	PSMB3	1.30415	0.10073	0.192183	0.0105513	NA	NA	NA	3	3	3	0.240616	0.145464
ENSG00000250673.2	RP11-6L6.2	1.30412	0.0224327	0.192192	0.166388	NA	NA	NA	1	2	2	0.192192	0.641565
ENSG00000168036.16	CTNNB1	-1.30371	-0.233107	0.192333	0.00167362	NA	NA	NA	1	1	1	0.192333	0.0588828
ENSG00000132677.12	RHBG	-1.30252	-0.0714478	0.192738	0.0183407	NA	NA	NA	1	2	2	0.192738	0.210895
ENSG00000100320.22	RBFOX2	1.30241	1.31097	0.192777	6.99726e-05	NA	NA	NA	1	1	1	0.192777	0.0174679
ENSG00000181915.4	ADO	-1.30241	-0.071687	0.192777	0.0184104	NA	NA	NA	1	1	1	0.192777	0.196019
ENSG00000090339.8	ICAM1	1.30204	0.750876	0.192904	0.00033404	NA	NA	NA	1	1	1	0.192904	0.0437556
ENSG00000163428.3	LRRC58	-1.30119	-0.102441	0.193193	0.00940665	NA	NA	NA	2	2	2	0.180124	0.197841
ENSG00000165644.10	COMTD1	-1.30032	-0.0884946	0.19349	0.0102768	NA	NA	NA	1	1	1	0.19349	0.335297
ENSG00000141295.13	SCRN2	1.30026	0.041929	0.193512	0.0628322	NA	NA	NA	1	2	2	0.193512	0.530539
ENSG00000253428.1	LINC01942	1.29971	0.030082	0.193701	0.122112	NA	NA	NA	1	1	1	0.193701	0.498272
ENSG00000253686.1	LINC01484	1.29971	0.0351008	0.193701	0.0896887	NA	NA	NA	1	1	1	0.193701	0.427027
ENSG00000163220.10	S100A9	1.29892	0.604365	0.193973	0.000345733	NA	NA	NA	1	1	1	0.193973	0.043669
ENSG00000056097.15	ZFR	1.29867	0.314872	0.194056	0.00113961	NA	NA	NA	2	2	2	0.26495	0.077803
ENSG00000198901.13	PRC1	1.29833	0.547442	0.194175	0.00029627	NA	NA	NA	1	2	2	0.194175	0.0251442
ENSG00000187815.9	ZFP69	1.29761	0.025055	0.194422	0.134922	NA	NA	NA	2	3	3	0.074256	0.687636
ENSG00000241258.6	CRCP	-1.29723	-0.690283	0.194552	0.000308877	NA	NA	NA	1	1	1	0.194552	0.0612734
ENSG00000149136.8	SSRP1	-1.29672	-1.89951	0.194728	0.000103486	NA	NA	NA	1	1	1	0.194728	0.0435892
ENSG00000005102.12	MEOX1	1.29659	4.445	0.194773	2.56066e-05	NA	NA	NA	1	1	1	0.194773	0.0340461
ENSG00000271715.1	CTD-2256P15.5	-1.29523	-0.0384137	0.195242	0.0589351	NA	NA	NA	1	1	1	0.195242	0.378849
ENSG00000163510.13	CWC22	-1.29507	-0.11215	0.195296	0.00575236	NA	NA	NA	2	2	2	0.1976	0.156828
ENSG00000143437.20	ARNT	-1.29403	-0.279506	0.195654	0.00175032	NA	NA	NA	1	2	2	0.195654	0.123904
ENSG00000115325.13	DOK1	1.29376	7.6336	0.195748	1.83404e-06	NA	NA	NA	1	1	1	0.195748	0.0048614
ENSG00000005020.12	SKAP2	1.29366	0.169778	0.195784	0.00315982	NA	NA	NA	1	1	1	0.195784	0.104183
ENSG00000166323.12	C11orf65	1.29308	0.12399	0.195984	0.00488808	NA	NA	NA	1	1	1	0.195984	0.133285
ENSG00000179041.3	RRS1	-1.2928	-1.0112	0.196079	7.61189e-05	NA	NA	NA	1	1	1	0.196079	0.0226443
ENSG00000188820.12	FAM26F	1.29272	0.0226915	0.196108	0.136246	NA	NA	NA	3	3	3	0.158951	0.714029
ENSG00000007384.15	RHBDF1	-1.29186	-0.314712	0.196405	0.00054128	NA	NA	NA	2	2	2	0.265689	0.139888
ENSG00000256043.2	CTSO	1.29183	1.74678	0.196415	0.000107722	NA	NA	NA	1	2	2	0.196415	0.0412766
ENSG00000204130.12	RUFY2	1.29159	0.0483883	0.1965	0.0365306	NA	NA	NA	1	2	2	0.1965	0.405573
ENSG00000152242.10	C18orf25	1.29148	0.145345	0.196539	0.00563355	NA	NA	NA	1	1	1	0.196539	0.11216
ENSG00000196549.10	MME	-1.29111	-0.351705	0.196665	0.00119557	NA	NA	NA	1	1	1	0.196665	0.177393
ENSG00000143149.12	ALDH9A1	1.29098	0.145256	0.196709	0.0039107	NA	NA	NA	1	2	2	0.196709	0.0955763
ENSG00000125798.14	FOXA2	-1.29084	-8.24218	0.196759	1.73501e-06	NA	NA	NA	1	1	1	0.196759	0.0046751
ENSG00000105281.12	SLC1A5	-1.29022	-1.4064	0.196976	7.24432e-05	NA	NA	NA	1	2	2	0.196976	0.0293365
ENSG00000068305.17	MEF2A	-1.29018	-0.13454	0.196987	0.00520674	NA	NA	NA	3	3	3	0.001077	0.094135
ENSG00000149634.4	SPATA25	-1.29018	-0.846254	0.196987	0.000122701	NA	NA	NA	1	1	1	0.196987	0.0168921
ENSG00000110330.8	BIRC2	1.28947	5.0561	0.197234	4.73487e-06	NA	NA	NA	1	2	2	0.197234	0.00672653
ENSG00000109220.10	CHIC2	1.28932	1.41602	0.197288	3.23398e-05	NA	NA	NA	1	1	1	0.197288	0.0226163
ENSG00000134287.9	ARF3	-1.2893	-0.225451	0.197293	0.00156818	NA	NA	NA	2	2	2	0.220531	0.113693
ENSG00000132436.11	FIGNL1	-1.28919	-0.0290408	0.197333	0.136092	NA	NA	NA	1	2	2	0.197333	0.473059
ENSG00000157350.12	ST3GAL2	-1.28914	-1.97942	0.19735	2.54997e-05	NA	NA	NA	1	1	1	0.19735	0.00702377
ENSG00000152092.15	ASTN1	-1.28901	-3.45434	0.197396	7.57771e-06	NA	NA	NA	1	1	1	0.197396	0.011921
ENSG00000004455.16	AK2	1.28886	0.193372	0.197447	0.00199634	NA	NA	NA	2	2	2	0.239561	0.14198
ENSG00000037280.15	FLT4	-1.28874	-6.19345	0.197488	2.8545e-06	NA	NA	NA	1	1	1	0.197488	0.00260469
ENSG00000152332.15	UHMK1	-1.28867	-0.325763	0.197514	0.000871573	NA	NA	NA	1	1	1	0.197514	0.0413951
ENSG00000183960.8	KCNH8	1.28857	3.08935	0.197549	2.7545e-05	NA	NA	NA	1	1	1	0.197549	0.0238865
ENSG00000126746.17	ZNF384	1.28852	0.0684672	0.197564	0.0300074	NA	NA	NA	1	1	1	0.197564	0.424276
ENSG00000063854.12	HAGH	1.28825	0.0924897	0.197658	0.00655312	NA	NA	NA	1	2	2	0.197658	0.169468
ENSG00000132623.15	ANKEF1	1.2882	0.0570699	0.197675	0.0299622	NA	NA	NA	2	3	3	0.192574	0.239107
ENSG00000103642.11	LACTB	-1.28789	-0.166169	0.197783	0.00353304	NA	NA	NA	1	1	1	0.197783	0.0918403
ENSG00000233590.1	RP11-153K11.3	-1.28788	-79.9631	0.197787	2.832e-08	NA	NA	NA	1	1	1	0.197787	0.000460913
ENSG00000182809.10	CRIP2	1.28766	0.716569	0.197866	0.000278953	NA	NA	NA	1	1	1	0.197866	0.100798
ENSG00000156970.12	BUB1B	-1.28758	-0.984242	0.197891	0.000102229	NA	NA	NA	1	1	1	0.197891	0.0152899
ENSG00000170270.4	GON7	-1.28726	-5.30044	0.198005	2.58535e-06	NA	NA	NA	1	1	1	0.198005	0.00469451
ENSG00000111321.10	LTBR	1.28724	0.0564385	0.198009	0.0300578	NA	NA	NA	1	1	1	0.198009	0.294001
ENSG00000174292.12	TNK1	-1.28632	-0.273858	0.19833	0.00121572	NA	NA	NA	2	2	2	0.196411	0.0591492
ENSG00000005882.11	PDK2	1.28621	0.0703627	0.19837	0.0212121	NA	NA	NA	1	1	1	0.19837	0.210566
ENSG00000185269.11	NOTUM	1.28581	0.250868	0.198508	0.00170036	NA	NA	NA	1	1	1	0.198508	0.0614825
ENSG00000135821.17	GLUL	-1.28565	-2.53753	0.198566	1.31171e-05	NA	NA	NA	1	1	1	0.198566	0.00655125
ENSG00000136108.14	CKAP2	1.28551	0.0284381	0.198614	0.127538	NA	NA	NA	2	2	2	0.22671	0.44712
ENSG00000283674.1	RP11-419I17.1	-1.28542	-0.637567	0.198645	0.00198643	NA	NA	NA	1	1	1	0.198645	0.151215
ENSG00000163083.5	INHBB	-1.28516	-0.0801006	0.198737	0.0131661	NA	NA	NA	1	1	1	0.198737	0.172545
ENSG00000205436.7	EXOC3L4	1.28505	0.0334855	0.198776	0.0869993	NA	NA	NA	2	2	2	0.20055	0.502137
ENSG00000259807.1	RP11-426C22.4	1.28471	1.53561	0.198893	4.54442e-05	NA	NA	NA	1	1	1	0.198893	0.0265184
ENSG00000140525.17	FANCI	-1.28444	-0.0902895	0.198987	0.0108076	NA	NA	NA	2	2	2	0.195509	0.088682
ENSG00000214491.8	SEC14L6	-1.28418	-0.0452065	0.199081	0.0364065	NA	NA	NA	3	3	3	0.239888	0.356406
ENSG00000159259.7	CHAF1B	1.28413	0.656759	0.199097	0.000245358	NA	NA	NA	2	2	2	0.037771	0.0347587
ENSG00000272049.1	RP11-480D4.6	-1.28321	-0.0564996	0.199419	0.0364794	NA	NA	NA	1	1	1	0.199419	0.280179
ENSG00000244687.11	UBE2V1	1.28312	0.159961	0.199451	0.00375421	NA	NA	NA	1	1	1	0.199451	0.0992933
ENSG00000185345.18	PARK2	-1.28311	-0.230468	0.199454	0.00183431	NA	NA	NA	1	2	2	0.199454	0.0660177
ENSG00000124731.12	TREM1	-1.28291	-0.10408	0.199524	0.00976495	NA	NA	NA	1	1	1	0.199524	0.219457
ENSG00000161654.9	LSM12	1.28266	0.23435	0.199613	0.0014671	NA	NA	NA	2	2	2	0.198603	0.0685072
ENSG00000157107.13	FCHO2	-1.28258	-0.0748564	0.199638	0.0422289	NA	NA	NA	2	2	2	0.296647	0.473713
ENSG00000175548.8	ALG10B	1.28253	0.173038	0.199657	0.00278882	NA	NA	NA	2	2	2	0.193503	0.0763893
ENSG00000080007.7	DDX43	1.28164	0.0558346	0.199969	0.029561	NA	NA	NA	1	1	1	0.199969	0.241803
ENSG00000180998.11	GPR137C	1.28159	0.241481	0.199986	0.00289171	NA	NA	NA	1	2	2	0.199986	0.141411
ENSG00000136872.17	ALDOB	1.28146	0.220106	0.200032	0.000968521	NA	NA	NA	1	2	2	0.200032	0.128883
ENSG00000111554.14	MDM1	-1.28103	-0.0901769	0.200183	0.016143	NA	NA	NA	1	1	1	0.200183	0.201326
ENSG00000118200.14	CAMSAP2	-1.28095	-1.05665	0.20021	0.000113109	NA	NA	NA	1	1	1	0.20021	0.0715552
ENSG00000167625.10	ZNF526	1.28082	0.714717	0.200258	0.000495378	NA	NA	NA	1	1	1	0.200258	0.0550987
ENSG00000009790.14	TRAF3IP3	1.28063	1.32235	0.200322	3.99852e-05	NA	NA	NA	1	1	1	0.200322	0.0349387
ENSG00000140043.11	PTGR2	-1.2804	-0.0467058	0.200403	0.0567785	NA	NA	NA	1	2	2	0.200403	0.554214
ENSG00000135164.18	DMTF1	-1.28038	-2.22302	0.200413	4.13966e-05	NA	NA	NA	1	1	1	0.200413	0.0212806
ENSG00000275152.4	CCL16	-1.28037	-0.0429337	0.200414	0.0651493	NA	NA	NA	1	1	1	0.200414	0.638613
ENSG00000117362.12	APH1A	1.28026	0.246744	0.200455	0.000722066	NA	NA	NA	2	2	2	0.017699	0.0578327
ENSG00000075539.13	FRYL	-1.27973	-0.461557	0.20064	0.000449611	NA	NA	NA	1	2	2	0.20064	0.0324553
ENSG00000100263.13	RHBDD3	-1.27955	-0.0881456	0.200705	0.0316641	NA	NA	NA	2	2	2	0.051538	0.497979
ENSG00000167619.11	TMEM145	-1.2793	-0.288545	0.200792	0.00288143	NA	NA	NA	2	2	2	0.103985	0.177471
ENSG00000147905.17	ZCCHC7	1.27854	0.626347	0.201059	0.000209803	NA	NA	NA	2	2	2	0.144177	0.0327421
ENSG00000176222.8	ZNF404	1.27777	0.0801916	0.201331	0.0133953	NA	NA	NA	1	1	1	0.201331	0.166127
ENSG00000164142.15	FAM160A1	1.27754	0.118961	0.201411	0.00665407	NA	NA	NA	1	1	1	0.201411	0.126369
ENSG00000132680.10	KIAA0907	-1.27707	-2.00141	0.201578	1.75944e-05	NA	NA	NA	1	1	1	0.201578	0.0113435
ENSG00000126653.17	NSRP1	1.27648	1.20567	0.201787	7.00029e-05	NA	NA	NA	1	1	1	0.201787	0.0429247
ENSG00000141084.10	RANBP10	-1.27569	-0.170849	0.202065	0.00285095	NA	NA	NA	1	1	1	0.202065	0.221125
ENSG00000165714.10	BORCS5	-1.27566	-0.0529649	0.202074	0.0322202	NA	NA	NA	1	2	2	0.202074	0.252866
ENSG00000114115.9	RBP1	1.2755	0.0569098	0.202134	0.0225077	NA	NA	NA	2	2	2	0.155678	0.382956
ENSG00000138166.5	DUSP5	-1.275	-2.15177	0.202311	1.252e-05	NA	NA	NA	1	1	1	0.202311	0.0213545
ENSG00000241852.9	C8orf58	1.27485	0.112501	0.202363	0.00884446	NA	NA	NA	1	1	1	0.202363	0.165634
ENSG00000114391.12	RPL24	1.27475	1.3366	0.202396	4.54909e-05	NA	NA	NA	1	2	2	0.202396	0.012858
ENSG00000116005.11	PCYOX1	-1.27469	-0.413168	0.202419	0.000498377	NA	NA	NA	1	1	1	0.202419	0.0558828
ENSG00000109794.13	FAM149A	-1.27466	-0.0813862	0.202428	0.0140463	NA	NA	NA	2	2	2	0.190973	0.175055
ENSG00000068001.13	HYAL2	1.27407	1.01652	0.202638	0.000233957	NA	NA	NA	1	1	1	0.202638	0.0608304
ENSG00000134007.3	ADAM20	1.27384	6.96929	0.20272	6.64174e-06	NA	NA	NA	1	1	1	0.20272	0.0117293
ENSG00000168913.6	ENHO	-1.2731	-0.119092	0.202982	0.00596212	NA	NA	NA	1	1	1	0.202982	0.157786
ENSG00000273270.1	RP11-212P7.2	-1.273	-0.0288653	0.203019	0.114365	NA	NA	NA	1	2	2	0.203019	0.527034
ENSG00000172888.11	ZNF621	1.27271	0.345131	0.203121	0.000838782	NA	NA	NA	1	1	1	0.203121	0.0432909
ENSG00000272274.1	LINC00551	-1.27249	-0.182586	0.203198	0.00284063	NA	NA	NA	1	1	1	0.203198	0.0780456
ENSG00000109171.14	SLAIN2	-1.27182	-0.0681761	0.203438	0.0191891	NA	NA	NA	2	2	2	0.145662	0.143364
ENSG00000197265.8	GTF2E2	1.27127	0.642977	0.203633	0.000256096	NA	NA	NA	1	1	1	0.203633	0.0884215
ENSG00000067365.14	METTL22	1.27093	0.0516986	0.203752	0.0361798	NA	NA	NA	1	1	1	0.203752	0.417613
ENSG00000114738.10	MAPKAPK3	1.27072	0.228192	0.20383	0.000928207	NA	NA	NA	2	2	2	0.142588	0.0799569
ENSG00000108963.17	DPH1	-1.27049	-0.0570838	0.203911	0.0217869	NA	NA	NA	1	2	2	0.203911	0.447219
ENSG00000138468.15	SENP7	-1.27027	-0.0411377	0.203989	0.0499488	NA	NA	NA	2	2	2	0.06863	0.197669
ENSG00000186130.4	ZBTB6	1.26968	68.1513	0.204198	5.09248e-08	NA	NA	NA	1	2	2	0.204198	0.000977252
ENSG00000106144.19	CASP2	1.26927	0.545681	0.204343	0.000550051	NA	NA	NA	1	1	1	0.204343	0.0786577
ENSG00000254054.2	RP11-156K13.3	-1.26915	-0.204215	0.204387	0.00127189	NA	NA	NA	1	1	1	0.204387	0.162315
ENSG00000060558.3	GNA15	1.26914	3.2104	0.204391	1.81084e-05	NA	NA	NA	1	2	2	0.204391	0.0124972
ENSG00000197147.13	LRRC8B	1.26903	0.0541064	0.204431	0.0306006	NA	NA	NA	2	2	2	0.25258	0.26563
ENSG00000120798.16	NR2C1	1.269	7.12085	0.20444	1.36596e-06	NA	NA	NA	1	1	1	0.20444	0.00562531
ENSG00000171853.15	TRAPPC12	-1.26877	-0.0651991	0.204524	0.0220993	NA	NA	NA	2	2	2	0.248554	0.161775
ENSG00000164061.4	BSN	1.26874	0.0401875	0.204533	0.064103	NA	NA	NA	2	3	3	0.050364	0.656085
ENSG00000259471.1	LINC01169	1.26787	0.0206896	0.204845	0.219404	NA	NA	NA	1	1	1	0.204845	0.665987
ENSG00000113716.12	HMGXB3	1.26758	0.0698532	0.204947	0.0219605	NA	NA	NA	2	2	2	0.093749	0.209461
ENSG00000171311.12	EXOSC1	-1.26743	-0.260089	0.205001	0.00131912	NA	NA	NA	1	2	2	0.205001	0.0587914
ENSG00000175931.12	UBE2O	-1.26719	-0.208269	0.205089	0.00188009	NA	NA	NA	1	1	1	0.205089	0.0671104
ENSG00000106591.3	MRPL32	1.26705	1.54553	0.205138	6.74418e-05	NA	NA	NA	1	1	1	0.205138	0.0248821
ENSG00000271646.1	RP11-326I11.3	1.26633	0.0784675	0.205396	0.0152264	NA	NA	NA	1	2	2	0.205396	0.186765
ENSG00000205413.7	SAMD9	-1.26612	-0.58507	0.20547	0.000161506	NA	NA	NA	1	1	1	0.20547	0.120232
ENSG00000133398.3	MED10	1.26595	0.137746	0.20553	0.00400361	NA	NA	NA	1	1	1	0.20553	0.147765
ENSG00000134375.10	TIMM17A	-1.26548	-1.33639	0.205699	3.95148e-05	NA	NA	NA	2	2	2	0.127104	0.0301048
ENSG00000103266.10	STUB1	-1.26456	-0.115922	0.206028	0.00556861	NA	NA	NA	1	1	1	0.206028	0.123704
ENSG00000112659.13	CUL9	-1.26439	-0.0940424	0.20609	0.00802065	NA	NA	NA	2	2	2	0.039904	0.153921
ENSG00000169410.9	PTPN9	1.2642	8.40533	0.206158	1.07877e-06	NA	NA	NA	1	2	2	0.206158	0.00234875
ENSG00000112877.7	CEP72	-1.26407	-0.0622299	0.206205	0.0406491	NA	NA	NA	2	2	2	0.262745	0.754843
ENSG00000117395.12	EBNA1BP2	1.26328	7.48346	0.20649	1.57947e-06	NA	NA	NA	1	1	1	0.20649	0.00180718
ENSG00000251323.2	RP11-452H21.4	-1.26322	-0.0293756	0.20651	0.0892631	NA	NA	NA	2	2	2	0.214492	0.524127
ENSG00000182636.5	NDN	-1.26247	-0.085066	0.206779	0.0125791	NA	NA	NA	1	1	1	0.206779	0.16198
ENSG00000188690.12	UROS	-1.26244	-0.0219292	0.206789	0.179098	NA	NA	NA	1	1	1	0.206789	0.606498
ENSG00000107949.16	BCCIP	-1.26244	-0.161482	0.206789	0.00330282	NA	NA	NA	1	1	1	0.206789	0.0823619
ENSG00000175595.14	ERCC4	-1.2618	-0.412504	0.20702	0.00109671	NA	NA	NA	2	2	2	0.319352	0.105193
ENSG00000007392.16	LUC7L	-1.26168	-1.4783	0.207065	4.44777e-05	NA	NA	NA	1	1	1	0.207065	0.0198261
ENSG00000198483.12	ANKRD35	1.26135	0.0713555	0.207181	0.0185219	NA	NA	NA	1	1	1	0.207181	0.185816
ENSG00000196262.13	PPIA	-1.26094	-0.15716	0.207332	0.00592723	NA	NA	NA	2	3	3	0.287553	0.145253
ENSG00000250786.1	SNHG18	1.26077	0.0197903	0.207391	0.27412	NA	NA	NA	3	3	3	0.16799	0.793151
ENSG00000028203.17	VEZT	-1.26054	-0.0616735	0.207475	0.0318057	NA	NA	NA	2	3	3	0.129879	0.487093
ENSG00000184492.6	FOXD4L1	-1.26041	-0.0532455	0.20752	0.0473524	NA	NA	NA	1	2	2	0.20752	0.401386
ENSG00000197965.11	MPZL1	1.26024	0.459862	0.207582	0.000189655	NA	NA	NA	2	2	2	0.165298	0.124812
ENSG00000149084.12	HSD17B12	-1.26008	-0.0346095	0.207642	0.0705742	NA	NA	NA	1	1	1	0.207642	0.417833
ENSG00000183624.13	HMCES	-1.25982	-1.02496	0.207734	0.000114013	NA	NA	NA	1	1	1	0.207734	0.0218965
ENSG00000184731.5	FAM110C	-1.2595	-0.590737	0.207849	0.000387822	NA	NA	NA	1	1	1	0.207849	0.0540596
ENSG00000253797.2	UTP14C	-1.25917	-0.313237	0.207969	0.00169901	NA	NA	NA	1	2	2	0.207969	0.114584
ENSG00000166398.12	KIAA0355	1.25912	0.939396	0.207988	0.000177808	NA	NA	NA	1	1	1	0.207988	0.0552227
ENSG00000150991.14	UBC	1.25894	1.24511	0.208053	0.000170239	NA	NA	NA	1	1	1	0.208053	0.0372185
ENSG00000043514.15	TRIT1	1.25884	0.0399168	0.208088	0.064275	NA	NA	NA	1	1	1	0.208088	0.557434
ENSG00000117472.9	TSPAN1	1.25884	0.0646107	0.208089	0.0175139	NA	NA	NA	2	2	2	0.201183	0.266143
ENSG00000080986.12	NDC80	1.2581	0.229665	0.208355	0.00228842	NA	NA	NA	1	2	2	0.208355	0.0699931
ENSG00000119812.18	FAM98A	1.25738	8.95433	0.208616	1.86628e-06	NA	NA	NA	1	1	1	0.208616	0.00543301
ENSG00000196411.9	EPHB4	1.25735	0.102212	0.208626	0.0104193	NA	NA	NA	1	1	1	0.208626	0.162055
ENSG00000168447.10	SCNN1B	1.25731	1.32907	0.208642	5.29661e-05	NA	NA	NA	1	1	1	0.208642	0.0161173
ENSG00000166578.9	IQCD	-1.25701	-0.0419242	0.208748	0.0394496	NA	NA	NA	2	2	2	0.100084	0.488397
ENSG00000160193.11	WDR4	-1.25697	-0.275064	0.208765	0.00134109	NA	NA	NA	2	2	2	0.16455	0.049793
ENSG00000267058.1	RP11-15A1.3	1.25694	0.0568409	0.208775	0.0258042	NA	NA	NA	1	1	1	0.208775	0.230574
ENSG00000140488.15	CELF6	1.25654	0.652175	0.20892	0.000251776	NA	NA	NA	1	1	1	0.20892	0.0957626
ENSG00000164631.18	ZNF12	-1.25641	-0.289067	0.208969	0.00102934	NA	NA	NA	1	1	1	0.208969	0.09604
ENSG00000248079.2	DPH6-AS1	-1.25625	-35.1456	0.209027	1.001e-07	NA	NA	NA	1	2	2	0.209027	0.00096638
ENSG00000135108.14	FBXO21	-1.25615	-0.0520216	0.209062	0.0279647	NA	NA	NA	2	2	2	0.199944	0.197342
ENSG00000269921.1	RP11-646I6.5	1.25545	0.310473	0.209316	0.000810676	NA	NA	NA	1	1	1	0.209316	0.146074
ENSG00000166391.14	MOGAT2	1.25513	0.0551339	0.209432	0.0288695	NA	NA	NA	1	1	1	0.209432	0.24183
ENSG00000134253.9	TRIM45	-1.25502	-1.23971	0.209471	5.7496e-05	NA	NA	NA	1	1	1	0.209471	0.0345105
ENSG00000120318.15	ARAP3	-1.25484	-0.141051	0.209538	0.00535047	NA	NA	NA	1	1	1	0.209538	0.150839
ENSG00000137364.4	TPMT	1.25481	0.104571	0.209547	0.00802068	NA	NA	NA	1	1	1	0.209547	0.126622
ENSG00000266904.5	LINC00663	-1.25467	-0.0479526	0.209598	0.0376029	NA	NA	NA	2	2	2	0.005474	0.553635
ENSG00000091879.13	ANGPT2	1.25462	1.85808	0.209615	1.85398e-05	NA	NA	NA	1	1	1	0.209615	0.0109037
ENSG00000197837.3	HIST4H4	-1.25439	-0.701241	0.2097	0.000156018	NA	NA	NA	1	1	1	0.2097	0.0230948
ENSG00000079150.17	FKBP7	1.25424	0.0707421	0.209753	0.0137249	NA	NA	NA	2	2	2	0.308493	0.258969
ENSG00000226124.6	FTCDNL1	-1.25403	-0.0269921	0.209831	0.221527	NA	NA	NA	3	3	3	0.154975	0.745709
ENSG00000127554.12	GFER	-1.25373	-0.412015	0.209939	0.000514654	NA	NA	NA	1	2	2	0.209939	0.048889
ENSG00000065427.14	KARS	-1.25366	-1.45955	0.209967	6.89231e-05	NA	NA	NA	1	1	1	0.209967	0.0501038
ENSG00000101307.15	SIRPB1	-1.25349	-0.0192936	0.210026	0.228478	NA	NA	NA	2	2	2	0.159393	0.550828
ENSG00000140632.16	GLYR1	-1.25343	-0.170077	0.210051	0.003604	NA	NA	NA	2	2	2	0.135108	0.0735717
ENSG00000145692.14	BHMT	-1.25328	-0.0787149	0.210102	0.0151112	NA	NA	NA	2	2	2	0.211033	0.168604
ENSG00000172346.14	CSDC2	-1.25327	-0.0217798	0.210108	0.184813	NA	NA	NA	3	3	3	0.184256	0.599055
ENSG00000186350.9	RXRA	-1.25324	-0.14133	0.210117	0.0074403	NA	NA	NA	1	1	1	0.210117	0.200623
ENSG00000158445.9	KCNB1	-1.25238	-0.0252115	0.210433	0.146002	NA	NA	NA	1	1	1	0.210433	0.547528
ENSG00000272465.1	RP1-136B1.1	1.25129	0.0465688	0.210829	0.0436494	NA	NA	NA	2	2	2	0.138446	0.332417
ENSG00000163701.18	IL17RE	-1.25123	-40.1041	0.210849	1.0612e-07	NA	NA	NA	1	1	1	0.210849	0.00116938
ENSG00000160007.18	ARHGAP35	-1.25104	-1.21793	0.210921	8.85668e-05	NA	NA	NA	1	1	1	0.210921	0.0389742
ENSG00000132603.13	NIP7	-1.25096	-0.154803	0.21095	0.00442664	NA	NA	NA	2	2	2	0.257325	0.0849489
ENSG00000177570.13	SAMD12	1.25093	0.0435447	0.210962	0.0474421	NA	NA	NA	2	2	2	0.126732	0.415104
ENSG00000026297.15	RNASET2	-1.25053	-0.0915894	0.211105	0.00905514	NA	NA	NA	1	2	2	0.211105	0.148805
ENSG00000111181.12	SLC6A12	1.25038	0.406977	0.211161	0.000351759	NA	NA	NA	1	1	1	0.211161	0.074589
ENSG00000250564.1	RP11-215P8.4	1.25025	0.774889	0.21121	0.000133739	NA	NA	NA	1	1	1	0.21121	0.0182026
ENSG00000138400.12	MDH1B	1.25019	0.0508682	0.211229	0.0380442	NA	NA	NA	3	3	3	0.161584	0.439505
ENSG00000140968.10	IRF8	1.25009	0.0378853	0.211268	0.0713603	NA	NA	NA	2	2	2	0.211208	0.484447
ENSG00000150990.7	DHX37	1.24992	0.232113	0.211327	0.00162997	NA	NA	NA	1	1	1	0.211327	0.069522
ENSG00000181035.13	SLC25A42	-1.24987	-0.169018	0.211347	0.00324814	NA	NA	NA	1	1	1	0.211347	0.158432
ENSG00000236924.1	RP11-390F4.6	1.24939	0.160136	0.211522	0.0034948	NA	NA	NA	1	1	1	0.211522	0.0936706
ENSG00000072042.12	RDH11	-1.24926	-0.336521	0.211569	0.000668948	NA	NA	NA	2	2	2	0.243936	0.0567675
ENSG00000221946.7	FXYD7	1.24905	0.156506	0.211647	0.00307577	NA	NA	NA	1	1	1	0.211647	0.0856133
ENSG00000234616.8	JRK	-1.24864	-12.3539	0.211797	9.48058e-07	NA	NA	NA	1	1	1	0.211797	0.0053799
ENSG00000203546.7	RP11-176H8.1	-1.24839	-0.0302824	0.21189	0.086549	NA	NA	NA	1	1	1	0.21189	0.431208
ENSG00000197050.10	ZNF420	-1.2481	-0.309743	0.211995	0.000922336	NA	NA	NA	1	1	1	0.211995	0.0445144
ENSG00000126883.16	NUP214	1.24806	0.596173	0.212009	0.000202853	NA	NA	NA	1	2	2	0.212009	0.0335557
ENSG00000162972.10	MAIP1	1.24795	3.35313	0.212049	1.65702e-05	NA	NA	NA	1	1	1	0.212049	0.0150791
ENSG00000125945.14	ZNF436	1.24741	0.0147169	0.212246	0.392279	NA	NA	NA	2	2	2	0.117547	1.38486
ENSG00000148343.18	MIGA2	-1.2473	-0.532597	0.212289	0.000169199	NA	NA	NA	1	1	1	0.212289	0.0498519
ENSG00000120675.5	DNAJC15	1.24715	0.0134785	0.212341	0.447348	NA	NA	NA	2	2	2	0.188966	1.0583
ENSG00000169047.5	IRS1	-1.24685	-0.813457	0.212452	0.000171591	NA	NA	NA	1	1	1	0.212452	0.0723775
ENSG00000167723.14	TRPV3	-1.24679	-0.0148145	0.212474	0.373073	NA	NA	NA	2	4	4	0.18791	0.936591
ENSG00000004487.15	KDM1A	1.24674	0.520278	0.212493	0.000363939	NA	NA	NA	1	1	1	0.212493	0.0472267
ENSG00000009830.11	POMT2	1.24652	0.0651293	0.212575	0.0324925	NA	NA	NA	2	2	2	0.186797	0.399754
ENSG00000175137.10	SH3BP5L	1.24628	0.0661046	0.212661	0.0227145	NA	NA	NA	1	1	1	0.212661	0.299541
ENSG00000178038.16	ALS2CL	-1.24627	-0.0559169	0.212666	0.0303902	NA	NA	NA	2	2	2	0.139211	0.180933
ENSG00000138399.17	FASTKD1	-1.24622	-0.0331868	0.212684	0.074438	NA	NA	NA	1	1	1	0.212684	0.525149
ENSG00000083168.9	KAT6A	-1.24544	-0.211567	0.21297	0.00160199	NA	NA	NA	1	1	1	0.21297	0.10824
ENSG00000260805.2	RP11-61J19.5	1.24528	0.087395	0.213029	0.00855095	NA	NA	NA	1	2	2	0.213029	0.510933
ENSG00000110719.9	TCIRG1	-1.24519	-0.0741636	0.213063	0.0194115	NA	NA	NA	2	3	3	0.113999	0.436823
ENSG00000138081.20	FBXO11	1.24517	1.06464	0.213069	6.77974e-05	NA	NA	NA	1	1	1	0.213069	0.0130513
ENSG00000170486.10	KRT72	1.24497	0.0283205	0.213141	0.11431	NA	NA	NA	1	1	1	0.213141	0.515491
ENSG00000186952.14	TMEM232	-1.24425	-0.0491205	0.213407	0.0356074	NA	NA	NA	1	1	1	0.213407	0.312659
ENSG00000137845.14	ADAM10	-1.24421	-0.0734513	0.213422	0.0124637	NA	NA	NA	2	2	2	0.277817	0.204087
ENSG00000273759.1	RP4-563E14.1	-1.24414	-0.115296	0.213449	0.00760788	NA	NA	NA	1	1	1	0.213449	0.304096
ENSG00000279873.2	LINC01126	-1.24353	-0.089802	0.213674	0.0167138	NA	NA	NA	1	2	2	0.213674	0.280662
ENSG00000152518.7	ZFP36L2	1.24353	0.233882	0.213674	0.00246406	NA	NA	NA	1	2	2	0.213674	0.107764
ENSG00000185236.11	RAB11B	1.24301	0.189724	0.213863	0.00232152	NA	NA	NA	1	1	1	0.213863	0.0752988
ENSG00000196705.8	ZNF431	1.2429	0.60459	0.213905	0.000245381	NA	NA	NA	1	2	2	0.213905	0.0278437
ENSG00000172340.14	SUCLG2	-1.24279	-0.0677389	0.213945	0.0202512	NA	NA	NA	1	1	1	0.213945	0.218796
ENSG00000271420.1	RP5-1057J7.7	-1.24263	-3.12232	0.214004	1.59146e-05	NA	NA	NA	1	2	2	0.214004	0.009671
ENSG00000163687.13	DNASE1L3	1.2426	0.123202	0.214014	0.00506583	NA	NA	NA	1	1	1	0.214014	0.125558
ENSG00000249242.7	TMEM150C	1.24259	0.141744	0.214019	0.00671437	NA	NA	NA	2	2	2	0.311506	0.105077
ENSG00000188659.9	SAXO2	1.24188	0.0216013	0.214282	0.172947	NA	NA	NA	3	4	4	0.100844	0.392949
ENSG00000229116.2	RP11-20J15.3	-1.24185	-126.194	0.214293	5.71337e-09	NA	NA	NA	1	1	1	0.214293	0.000129317
ENSG00000136631.12	VPS45	1.24184	0.218056	0.214296	0.00158159	NA	NA	NA	1	2	2	0.214296	0.0825065
ENSG00000070610.14	GBA2	-1.24164	-0.0724461	0.214371	0.0177691	NA	NA	NA	2	2	2	0.028995	0.126774
ENSG00000106617.13	PRKAG2	1.24156	2.31788	0.214399	1.83962e-05	NA	NA	NA	1	1	1	0.214399	0.00797323
ENSG00000197771.12	MCMBP	1.24148	0.257017	0.214429	0.00158744	NA	NA	NA	2	2	2	0.180362	0.173196
ENSG00000090661.11	CERS4	1.24129	0.0672722	0.214498	0.0204837	NA	NA	NA	1	1	1	0.214498	0.203264
ENSG00000166452.11	AKIP1	-1.24129	-0.0474651	0.2145	0.034868	NA	NA	NA	1	2	2	0.2145	0.271968
ENSG00000125787.11	GNRH2	-1.24089	-0.183191	0.214646	0.00213019	NA	NA	NA	1	1	1	0.214646	0.0910199
ENSG00000198130.15	HIBCH	-1.24071	-0.0214314	0.214713	0.181556	NA	NA	NA	2	2	2	0.218334	0.608001
ENSG00000171056.7	SOX7	1.24028	0.0353786	0.214874	0.0614785	NA	NA	NA	2	2	2	0.305547	0.459315
ENSG00000186496.10	ZNF396	1.24021	3.26256	0.214897	6.08287e-06	NA	NA	NA	1	2	2	0.214897	0.0136273
ENSG00000271344.1	RP11-274B21.9	1.24018	0.0660175	0.214908	0.0171376	NA	NA	NA	1	2	2	0.214908	0.266384
ENSG00000197614.10	MFAP5	-1.24015	-0.152772	0.21492	0.00223116	NA	NA	NA	1	1	1	0.21492	0.131713
ENSG00000213937.3	CLDN9	-1.24005	-2.73477	0.214957	5.61572e-05	NA	NA	NA	1	1	1	0.214957	0.0580523
ENSG00000277232.2	GTSE1-AS1	1.24002	0.651172	0.214968	0.00017755	NA	NA	NA	1	2	2	0.214968	0.0304528
ENSG00000167895.14	TMC8	-1.23988	-0.0641897	0.21502	0.0225764	NA	NA	NA	3	3	3	0.33125	0.157532
ENSG00000166750.9	SLFN5	-1.2398	-0.0189866	0.21505	0.224869	NA	NA	NA	2	3	3	0.210441	0.68093
ENSG00000128408.8	RIBC2	-1.23941	-0.0586063	0.215195	0.0229018	NA	NA	NA	2	2	2	0.197767	0.220389
ENSG00000148925.10	BTBD10	-1.23901	-11.5628	0.21534	4.80848e-07	NA	NA	NA	1	1	1	0.21534	0.00137372
ENSG00000072364.12	AFF4	1.23878	0.149419	0.215426	0.00402248	NA	NA	NA	1	1	1	0.215426	0.126657
ENSG00000111530.12	CAND1	1.23861	0.0682758	0.215491	0.017134	NA	NA	NA	1	1	1	0.215491	0.197947
ENSG00000203722.7	RAET1G	1.23832	0.0341243	0.215599	0.0707544	NA	NA	NA	1	1	1	0.215599	0.39107
ENSG00000072858.10	SIDT1	1.23816	0.0580999	0.215656	0.0285117	NA	NA	NA	1	1	1	0.215656	0.257677
ENSG00000091136.13	LAMB1	-1.23802	-0.0291459	0.215708	0.0960627	NA	NA	NA	2	2	2	0.122376	0.353736
ENSG00000162032.15	SPSB3	-1.23793	-4.34947	0.215743	3.7359e-06	NA	NA	NA	1	1	1	0.215743	0.0029983
ENSG00000174885.12	NLRP6	1.23761	0.08527	0.215862	0.0133782	NA	NA	NA	2	2	2	0.245338	0.127607
ENSG00000139880.19	CDH24	1.23751	0.171359	0.215897	0.00378177	NA	NA	NA	2	2	2	0.216792	0.153814
ENSG00000237476.1	LINC01637	-1.23677	-0.178327	0.216172	0.00310179	NA	NA	NA	1	1	1	0.216172	0.102065
ENSG00000146192.14	FGD2	-1.23618	-0.179024	0.216392	0.00307367	NA	NA	NA	1	1	1	0.216392	0.0777101
ENSG00000123095.5	BHLHE41	-1.2361	-0.0761797	0.21642	0.0132759	NA	NA	NA	1	1	1	0.21642	0.185404
ENSG00000269893.6	SNHG8	1.23608	0.0338102	0.216427	0.075807	NA	NA	NA	2	2	2	0.050708	0.262642
ENSG00000143185.3	XCL2	1.23597	0.0394287	0.216468	0.0465997	NA	NA	NA	1	2	2	0.216468	0.42005
ENSG00000136404.15	TM6SF1	1.2359	0.17822	0.216495	0.00216389	NA	NA	NA	2	2	2	0.392952	0.0799776
ENSG00000167645.16	YIF1B	1.2359	1.13829	0.216495	5.05201e-05	NA	NA	NA	2	2	2	0.070878	0.0363893
ENSG00000053770.11	AP5M1	1.23567	0.211872	0.216582	0.00234748	NA	NA	NA	1	1	1	0.216582	0.177479
ENSG00000066583.11	ISOC1	1.23529	0.227664	0.216724	0.00148342	NA	NA	NA	1	2	2	0.216724	0.0599962
ENSG00000184432.9	COPB2	1.23521	0.178894	0.216752	0.00274041	NA	NA	NA	1	2	2	0.216752	0.0722214
ENSG00000169908.11	TM4SF1	-1.23511	-0.434268	0.216788	0.000164441	NA	NA	NA	1	1	1	0.216788	0.0555325
ENSG00000019169.10	MARCO	1.23405	0.710715	0.217186	0.000204684	NA	NA	NA	1	1	1	0.217186	0.0475099
ENSG00000155265.10	GOLGA7B	-1.23348	-2.0728	0.217395	7.24327e-05	NA	NA	NA	1	1	1	0.217395	0.0268733
ENSG00000084092.6	NOA1	-1.23306	-0.170457	0.217554	0.00360805	NA	NA	NA	1	1	1	0.217554	0.0968101
ENSG00000166016.5	ABTB2	-1.23303	-0.416124	0.217564	0.000336781	NA	NA	NA	1	1	1	0.217564	0.0535802
ENSG00000276547.1	PCDHGB5	-1.2324	-0.313607	0.217799	0.000982597	NA	NA	NA	2	2	2	0.244367	0.045234
ENSG00000231742.5	LINC01273	-1.23191	-0.0161914	0.217982	0.316578	NA	NA	NA	2	2	2	0.192922	0.770204
ENSG00000198369.9	SPRED2	-1.2318	-0.615073	0.218022	0.000155397	NA	NA	NA	1	1	1	0.218022	0.0229778
ENSG00000135686.12	KLHL36	1.23152	0.0699596	0.21813	0.0192065	NA	NA	NA	1	1	1	0.21813	0.207834
ENSG00000163328.13	GPR155	-1.23148	-0.125488	0.218144	0.00512851	NA	NA	NA	1	1	1	0.218144	0.112266
ENSG00000167306.19	MYO5B	1.23143	8.25276	0.218162	2.35654e-06	NA	NA	NA	1	1	1	0.218162	0.00456356
ENSG00000176920.11	FUT2	-1.23122	-0.0607848	0.21824	0.0272202	NA	NA	NA	1	1	1	0.21824	0.232098
ENSG00000188050.2	RNF133	-1.23109	-1.07617	0.218288	1.74088e-05	NA	NA	NA	1	2	2	0.218288	0.0189896
ENSG00000050555.17	LAMC3	-1.23051	-0.0936624	0.218506	0.0109153	NA	NA	NA	1	1	1	0.218506	0.141167
ENSG00000198089.15	SFI1	1.23051	0.050395	0.218506	0.0278425	NA	NA	NA	2	3	3	0.004141	0.400132
ENSG00000121892.14	PDS5A	-1.23019	-0.117488	0.218624	0.00582578	NA	NA	NA	2	2	2	0.161437	0.13839
ENSG00000085514.15	PILRA	-1.23004	-0.0114489	0.218681	0.509397	NA	NA	NA	1	2	2	0.218681	1.38991
ENSG00000100060.17	MFNG	-1.22948	-0.132897	0.218892	0.00455862	NA	NA	NA	1	1	1	0.218892	0.129958
ENSG00000001461.16	NIPAL3	1.22926	0.0810966	0.218975	0.0119754	NA	NA	NA	1	1	1	0.218975	0.161548
ENSG00000068724.15	TTC7A	-1.22912	-0.406596	0.219028	0.000592283	NA	NA	NA	1	1	1	0.219028	0.0768454
ENSG00000165055.15	METTL2B	1.22901	0.0205566	0.219069	0.189234	NA	NA	NA	3	3	3	0.1568	0.699826
ENSG00000051009.10	FAM160A2	1.22774	0.107123	0.219544	0.00958527	NA	NA	NA	1	1	1	0.219544	0.423979
ENSG00000187522.14	HSPA14	1.22718	43.3459	0.219755	6.60274e-08	NA	NA	NA	1	1	1	0.219755	0.000720345
ENSG00000264230.7	ANXA8L1	1.22713	0.0885728	0.219774	0.0261944	NA	NA	NA	1	1	1	0.219774	0.234553
ENSG00000204842.14	ATXN2	1.227	8.63535	0.219821	8.34724e-07	NA	NA	NA	1	1	1	0.219821	0.00258982
ENSG00000171121.16	KCNMB3	1.22685	0.0704997	0.219878	0.0170517	NA	NA	NA	2	2	2	0.149998	0.210415
ENSG00000089177.18	KIF16B	-1.22677	-0.0200705	0.219908	0.134976	NA	NA	NA	4	4	4	0.096957	0.605703
ENSG00000158483.15	FAM86C1	1.22639	0.0881134	0.220052	0.0152117	NA	NA	NA	1	1	1	0.220052	0.389441
ENSG00000186448.14	ZNF197	-1.22621	-0.0317759	0.220118	0.0686852	NA	NA	NA	2	2	2	0.20718	0.434433
ENSG00000116985.11	BMP8B	1.22594	0.0803998	0.220221	0.0150171	NA	NA	NA	1	2	2	0.220221	0.167513
ENSG00000064490.13	RFXANK	1.22577	0.375803	0.220284	0.000618329	NA	NA	NA	1	1	1	0.220284	0.0952999
ENSG00000077463.14	SIRT6	1.22543	0.132248	0.220412	0.00395645	NA	NA	NA	1	1	1	0.220412	0.142241
ENSG00000183161.4	FANCF	-1.22515	-0.0417547	0.220518	0.0317095	NA	NA	NA	1	1	1	0.220518	0.350763
ENSG00000169972.11	PUSL1	-1.2249	-0.0910097	0.220611	0.0111736	NA	NA	NA	2	2	2	0.186402	0.150398
ENSG00000112096.16	SOD2	-1.22483	-1.06572	0.220641	8.48886e-05	NA	NA	NA	2	2	2	0.235715	0.0105564
ENSG00000128059.8	PPAT	1.22464	0.114749	0.22071	0.00474086	NA	NA	NA	2	2	2	0.223627	0.136508
ENSG00000132294.14	EFR3A	-1.22444	-0.258756	0.220787	0.000899927	NA	NA	NA	1	1	1	0.220787	0.0669318
ENSG00000007933.12	FMO3	1.22442	0.0814063	0.220795	0.0133557	NA	NA	NA	2	2	2	0.092984	0.182479
ENSG00000115365.11	LANCL1	1.2242	0.132722	0.220875	0.00460508	NA	NA	NA	1	1	1	0.220875	0.0967964
ENSG00000154914.16	USP43	-1.22414	-0.0194499	0.220898	0.192819	NA	NA	NA	1	1	1	0.220898	0.769465
ENSG00000266709.1	RP11-214O1.2	-1.22393	-0.0475128	0.22098	0.0696435	NA	NA	NA	2	2	2	0.213683	0.270431
ENSG00000158161.15	EYA3	-1.22391	-0.0448171	0.220988	0.0372353	NA	NA	NA	1	2	2	0.220988	0.306535
ENSG00000157045.8	NTAN1	-1.22389	-0.0508387	0.220992	0.0324054	NA	NA	NA	2	2	2	0.223103	0.287384
ENSG00000257698.1	RP11-620J15.3	1.22353	0.0606348	0.221128	0.0198354	NA	NA	NA	1	1	1	0.221128	0.216279
ENSG00000100365.14	NCF4	1.22341	0.225119	0.221176	0.00293389	NA	NA	NA	2	2	2	0.10148	0.0756398
ENSG00000112110.9	MRPL18	-1.22334	-0.122477	0.221201	0.00708898	NA	NA	NA	1	1	1	0.221201	0.1336
ENSG00000100836.10	PABPN1	-1.22298	-0.352278	0.221337	0.0011638	NA	NA	NA	1	1	1	0.221337	0.0865396
ENSG00000205707.10	ETFRF1	1.22293	0.225035	0.221355	0.00156572	NA	NA	NA	2	2	2	0.336791	0.0761545
ENSG00000172995.16	ARPP21	1.22276	0.0598484	0.221422	0.0206821	NA	NA	NA	1	1	1	0.221422	0.235261
ENSG00000103174.11	NAGPA	-1.22257	-0.0844452	0.221492	0.0183852	NA	NA	NA	1	2	2	0.221492	0.2551
ENSG00000007168.12	PAFAH1B1	1.2224	24.9374	0.221558	9.02216e-08	NA	NA	NA	1	1	1	0.221558	0.00165963
ENSG00000165801.9	ARHGEF40	1.22153	3.13277	0.221887	1.2695e-05	NA	NA	NA	1	1	1	0.221887	0.0101635
ENSG00000248636.6	RP11-768F21.1	-1.22142	-0.011363	0.221929	0.690136	NA	NA	NA	2	2	2	0.154777	0.753531
ENSG00000142541.16	RPL13A	1.22141	7.06334	0.221932	2.20273e-06	NA	NA	NA	2	2	2	0.235024	0.00787373
ENSG00000123607.14	TTC21B	1.22138	0.266584	0.221943	0.000890921	NA	NA	NA	2	2	2	0.020109	0.0634785
ENSG00000167088.10	SNRPD1	-1.22133	-0.171064	0.221961	0.00306609	NA	NA	NA	1	1	1	0.221961	0.0772752
ENSG00000133808.4	MICALCL	1.22107	0.469489	0.222058	0.000439744	NA	NA	NA	1	1	1	0.222058	0.0322414
ENSG00000128617.2	OPN1SW	-1.22098	-0.055187	0.222095	0.0207477	NA	NA	NA	2	2	2	0.217899	0.454196
ENSG00000048405.9	ZNF800	-1.22078	-0.563965	0.22217	0.000217172	NA	NA	NA	2	2	2	0.152794	0.0241725
ENSG00000168310.10	IRF2	1.22037	0.35123	0.222325	0.000545998	NA	NA	NA	1	1	1	0.222325	0.0694644
ENSG00000163347.5	CLDN1	1.21997	0.0711023	0.222475	0.018546	NA	NA	NA	2	2	2	0.228148	0.199836
ENSG00000069493.14	CLEC2D	-1.2196	-0.0648927	0.222618	0.0125167	NA	NA	NA	1	2	2	0.222618	0.302099
ENSG00000011258.15	MBTD1	1.21924	0.377442	0.222755	0.000769717	NA	NA	NA	1	1	1	0.222755	0.0582791
ENSG00000243649.8	CFB	1.21904	1.30136	0.222828	5.72727e-05	NA	NA	NA	1	1	1	0.222828	0.0196526
ENSG00000179632.9	MAF1	-1.21902	-0.117678	0.222838	0.00949327	NA	NA	NA	2	2	2	0.231971	0.180623
ENSG00000147601.13	TERF1	1.21812	0.130225	0.223177	0.00430062	NA	NA	NA	1	3	3	0.223177	0.0988593
ENSG00000203791.14	METTL10	1.21804	0.0163712	0.22321	0.340401	NA	NA	NA	2	2	2	0.241227	0.440204
ENSG00000142765.17	SYTL1	-1.21797	-0.132778	0.223234	0.00309589	NA	NA	NA	1	1	1	0.223234	0.213243
ENSG00000151116.16	UEVLD	1.21784	0.121765	0.223286	0.0045446	NA	NA	NA	1	2	2	0.223286	0.125602
ENSG00000175591.11	P2RY2	1.21758	3.67901	0.223384	9.16032e-06	NA	NA	NA	1	1	1	0.223384	0.00935605
ENSG00000084207.15	GSTP1	-1.21734	-1.84472	0.223474	1.41012e-05	NA	NA	NA	1	2	2	0.223474	0.0207484
ENSG00000182793.11	GSTA5	1.21726	148.969	0.223504	8.08156e-09	NA	NA	NA	2	2	2	0.221846	0.000318617
ENSG00000064932.15	SBNO2	-1.21722	-0.139832	0.223521	0.00459944	NA	NA	NA	1	1	1	0.223521	0.107808
ENSG00000090006.17	LTBP4	1.21682	0.563097	0.223672	0.000220359	NA	NA	NA	2	2	2	0.231768	0.0348471
ENSG00000105205.6	CLC	-1.21676	-0.314915	0.223695	0.000799126	NA	NA	NA	2	2	2	0.072324	0.0374539
ENSG00000143369.14	ECM1	-1.21637	-0.0729232	0.223846	0.0154991	NA	NA	NA	2	2	2	0.229183	0.160779
ENSG00000283141.1	RP11-109A6.5	-1.21604	-0.0423616	0.22397	0.0486151	NA	NA	NA	1	1	1	0.22397	0.304899
ENSG00000172766.18	NAA16	1.21545	0.317035	0.224193	0.00112438	NA	NA	NA	1	1	1	0.224193	0.0946773
ENSG00000259494.1	MRPL46	1.21545	4.62713	0.224194	2.88549e-06	NA	NA	NA	1	1	1	0.224194	0.00735617
ENSG00000125144.13	MT1G	-1.21507	-0.151186	0.22434	0.00229623	NA	NA	NA	2	2	2	0.205586	0.196721
ENSG00000161921.14	CXCL16	1.21471	0.141396	0.224478	0.0046477	NA	NA	NA	1	1	1	0.224478	0.126044
ENSG00000002726.20	AOC1	-1.21353	-0.0134878	0.224927	0.467578	NA	NA	NA	2	2	2	0.225842	0.976211
ENSG00000270020.1	RP11-463O9.9	-1.21313	-0.024794	0.225082	0.279847	NA	NA	NA	2	3	3	0.211324	0.939777
ENSG00000144320.13	LNPK	1.21266	0.0939231	0.22526	0.00809122	NA	NA	NA	1	1	1	0.22526	0.135717
ENSG00000108306.11	FBXL20	1.21229	0.188539	0.225403	0.00336006	NA	NA	NA	1	2	2	0.225403	0.0979055
ENSG00000172594.12	SMPDL3A	-1.21224	-0.0536008	0.225421	0.031921	NA	NA	NA	2	2	2	0.022985	0.267924
ENSG00000100197.20	CYP2D6	-1.21178	-0.0811006	0.225596	0.0206884	NA	NA	NA	1	5	5	0.225596	0.221145
ENSG00000072657.8	TRHDE	1.21162	26.8206	0.225658	2.0056e-07	NA	NA	NA	1	1	1	0.225658	0.00215551
ENSG00000168961.16	LGALS9	-1.2116	-0.519031	0.225666	0.000374984	NA	NA	NA	1	1	1	0.225666	0.0468219
ENSG00000184730.10	APOBR	1.21133	1.03341	0.22577	3.92955e-05	NA	NA	NA	1	2	2	0.22577	0.0593057
ENSG00000272279.1	RP11-157J24.2	1.21112	0.0129897	0.22585	0.681993	NA	NA	NA	2	2	2	0.040233	0.837296
ENSG00000127666.9	TICAM1	-1.211	-0.0873258	0.225896	0.0096548	NA	NA	NA	1	1	1	0.225896	0.148124
ENSG00000159307.18	SCUBE1	-1.21097	-4.24382	0.225906	4.23786e-06	NA	NA	NA	1	1	1	0.225906	0.00400676
ENSG00000073350.13	LLGL2	1.21068	0.382367	0.226019	0.000577928	NA	NA	NA	1	1	1	0.226019	0.0616868
ENSG00000110911.14	SLC11A2	-1.21033	-0.0219594	0.226154	0.204853	NA	NA	NA	3	3	3	0.233372	0.548095
ENSG00000105877.17	DNAH11	-1.21025	-0.132818	0.226184	0.00303567	NA	NA	NA	1	2	2	0.226184	0.155566
ENSG00000105352.10	CEACAM4	-1.21005	-0.184126	0.226261	0.00160536	NA	NA	NA	2	2	2	0.004901	0.075368
ENSG00000078814.15	MYH7B	1.20956	0.106842	0.226448	0.00840401	NA	NA	NA	1	1	1	0.226448	0.151205
ENSG00000188488.13	SERPINA5	1.20943	0.81741	0.226499	0.000199599	NA	NA	NA	1	1	1	0.226499	0.0461861
ENSG00000214700.5	C12orf71	1.20926	0.179725	0.226565	0.00319399	NA	NA	NA	2	2	2	0.115614	0.108435
ENSG00000172336.4	POP7	-1.20925	-1.24649	0.226565	4.10547e-05	NA	NA	NA	1	1	1	0.226565	0.025482
ENSG00000278238.1	RP11-245D16.4	1.20888	0.0569426	0.22671	0.0255443	NA	NA	NA	1	2	2	0.22671	0.222909
ENSG00000113522.13	RAD50	1.20846	0.0981252	0.22687	0.00665557	NA	NA	NA	1	1	1	0.22687	0.145824
ENSG00000244752.2	CRYBB2	-1.20838	-0.0573501	0.2269	0.02612	NA	NA	NA	1	2	2	0.2269	0.242301
ENSG00000166140.17	ZFYVE19	-1.2083	-0.0220698	0.226934	0.147388	NA	NA	NA	2	2	2	0.269337	0.570802
ENSG00000166130.14	IKBIP	-1.20799	-0.0321958	0.227051	0.0545579	NA	NA	NA	2	3	3	0.121002	0.37544
ENSG00000257594.3	GALNT4	-1.20786	-0.162515	0.227102	0.00325252	NA	NA	NA	1	1	1	0.227102	0.095979
ENSG00000134697.12	GNL2	1.20762	0.139229	0.227192	0.00435752	NA	NA	NA	1	1	1	0.227192	0.0960507
ENSG00000140750.16	ARHGAP17	1.20721	0.104174	0.227351	0.0072769	NA	NA	NA	2	2	2	0.202365	0.0889331
ENSG00000065413.18	ANKRD44	-1.20641	-0.0806046	0.227658	0.0127147	NA	NA	NA	1	1	1	0.227658	0.157596
ENSG00000091704.9	CPA1	-1.20638	-0.554957	0.227672	0.000308335	NA	NA	NA	2	2	2	0.327977	0.109981
ENSG00000141380.13	SS18	-1.20605	-0.0816696	0.2278	0.0114996	NA	NA	NA	1	2	2	0.2278	0.165092
ENSG00000134574.11	DDB2	-1.20586	-0.138702	0.227872	0.00486733	NA	NA	NA	1	1	1	0.227872	0.183444
ENSG00000129128.12	SPCS3	1.20584	0.794384	0.227881	0.000102019	NA	NA	NA	1	1	1	0.227881	0.0218119
ENSG00000103522.15	IL21R	-1.2058	-0.311151	0.227896	0.00113334	NA	NA	NA	1	1	1	0.227896	0.0534788
ENSG00000205622.9	AF064858.6	1.20578	37.9657	0.227901	6.4833e-08	NA	NA	NA	1	1	1	0.227901	0.000340703
ENSG00000108433.16	GOSR2	-1.20573	-0.0260614	0.227923	0.116941	NA	NA	NA	2	2	2	0.164621	0.276472
ENSG00000197747.8	S100A10	-1.20532	-0.0310661	0.22808	0.0948349	NA	NA	NA	1	2	2	0.22808	0.447144
ENSG00000139193.3	CD27	-1.20507	-0.195733	0.228175	0.00246966	NA	NA	NA	2	2	2	0.209458	0.083221
ENSG00000250254.1	PTTG2	1.20494	0.563452	0.228228	0.000306512	NA	NA	NA	1	1	1	0.228228	0.0357759
ENSG00000111832.12	RWDD1	1.20491	0.136085	0.228239	0.0102907	NA	NA	NA	2	2	2	0.275808	0.384486
ENSG00000099960.12	SLC7A4	1.20481	0.260668	0.228278	0.00118506	NA	NA	NA	1	1	1	0.228278	0.0585266
ENSG00000151883.17	PARP8	1.20468	0.0616562	0.228325	0.0236297	NA	NA	NA	1	1	1	0.228325	0.294001
ENSG00000221978.11	CCNL2	-1.20468	-9.38306	0.228328	1.11413e-05	NA	NA	NA	1	1	1	0.228328	0.0119819
ENSG00000151846.8	PABPC3	-1.20451	-2.18267	0.228394	2.89527e-05	NA	NA	NA	1	1	1	0.228394	0.016303
ENSG00000214654.7	RP11-27I1.4	-1.20429	-0.278586	0.228477	0.00264589	NA	NA	NA	1	1	1	0.228477	0.190544
ENSG00000119402.16	FBXW2	-1.20429	-2.547	0.228477	3.16542e-05	NA	NA	NA	1	1	1	0.228477	0.0208414
ENSG00000116729.13	WLS	-1.20376	-0.0931612	0.228683	0.0152858	NA	NA	NA	3	3	3	0.087483	0.159531
ENSG00000120217.13	CD274	-1.20373	-0.208659	0.228694	0.00265687	NA	NA	NA	2	2	2	0.011279	0.156168
ENSG00000181619.11	GPR135	-1.20335	-0.0422496	0.22884	0.0528042	NA	NA	NA	1	3	3	0.22884	0.325305
ENSG00000177731.15	FLII	1.20281	2.51193	0.22905	2.96899e-05	NA	NA	NA	1	1	1	0.22905	0.0208827
ENSG00000159256.12	MORC3	-1.20242	-0.350951	0.2292	0.000502637	NA	NA	NA	1	1	1	0.2292	0.0492947
ENSG00000164398.12	ACSL6	-1.20237	-0.0622418	0.229221	0.0201827	NA	NA	NA	2	2	2	0.327195	0.791308
ENSG00000160404.17	TOR2A	-1.20195	-0.432338	0.229383	0.000677543	NA	NA	NA	2	2	2	0.23911	0.0474746
ENSG00000198546.14	ZNF511	1.20178	0.113187	0.229448	0.00704135	NA	NA	NA	2	2	2	0.24709	0.102333
ENSG00000187583.10	PLEKHN1	1.20145	0.17538	0.229576	0.00296262	NA	NA	NA	1	1	1	0.229576	0.195387
ENSG00000144712.11	CAND2	-1.20106	-0.0817814	0.229728	0.0121195	NA	NA	NA	2	2	2	0.226886	0.178024
ENSG00000115523.16	GNLY	-1.20046	-0.0396488	0.22996	0.0527396	NA	NA	NA	2	2	2	0.227759	0.347703
ENSG00000169981.10	ZNF35	-1.20039	-0.31695	0.229989	0.000684016	NA	NA	NA	2	2	2	0.237588	0.0423128
ENSG00000165914.14	TTC7B	1.2	0.0882739	0.230139	0.0140282	NA	NA	NA	2	2	2	0.157439	0.142607
ENSG00000139323.13	POC1B	-1.19997	-0.0944687	0.230152	0.00950383	NA	NA	NA	1	1	1	0.230152	0.164065
ENSG00000150768.15	DLAT	-1.19987	-0.577541	0.230191	0.000262943	NA	NA	NA	1	1	1	0.230191	0.0223638
ENSG00000182685.7	BRICD5	-1.19985	-0.06712	0.230198	0.0192724	NA	NA	NA	1	2	2	0.230198	0.24851
ENSG00000120662.15	MTRF1	1.19926	0.104772	0.230428	0.00924889	NA	NA	NA	1	1	1	0.230428	0.144638
ENSG00000137288.9	UQCC2	-1.19919	-0.685957	0.230456	0.000236413	NA	NA	NA	1	2	2	0.230456	0.0582792
ENSG00000143153.12	ATP1B1	1.19907	1.22729	0.230502	5.50304e-05	NA	NA	NA	1	1	1	0.230502	0.0229318
ENSG00000090621.13	PABPC4	-1.19904	-0.0826381	0.230511	0.0128706	NA	NA	NA	1	1	1	0.230511	0.205813
ENSG00000145388.14	METTL14	1.1985	0.0697024	0.230724	0.0101594	NA	NA	NA	1	2	2	0.230724	0.311582
ENSG00000114520.10	SNX4	-1.19843	-0.184395	0.230749	0.00106766	NA	NA	NA	2	3	3	0.128587	0.0836968
ENSG00000140386.12	SCAPER	-1.19818	-0.0207994	0.230848	0.181489	NA	NA	NA	2	2	2	0.18681	0.629596
ENSG00000120458.10	MSANTD2	1.1981	17.5808	0.23088	8.4833e-07	NA	NA	NA	1	1	1	0.23088	0.00472533
ENSG00000165501.16	LRR1	1.19806	0.11949	0.230892	0.00659782	NA	NA	NA	2	2	2	0.1337	0.159737
ENSG00000272899.3	RP11-309L24.4	1.19795	0.139159	0.230937	0.0026202	NA	NA	NA	1	2	2	0.230937	0.176432
ENSG00000242147.1	RP13-463N16.6	-1.1979	-0.303201	0.230956	0.000769719	NA	NA	NA	1	1	1	0.230956	0.0453857
ENSG00000185278.15	ZBTB37	1.19749	33.335	0.231115	8.86762e-08	NA	NA	NA	1	1	1	0.231115	0.00164536
ENSG00000187955.11	COL14A1	1.19704	0.140965	0.23129	0.00475704	NA	NA	NA	1	1	1	0.23129	0.112829
ENSG00000271040.1	RP5-933K21.3	-1.1967	-0.0386679	0.231423	0.0408776	NA	NA	NA	2	2	2	0.13147	0.729855
ENSG00000170439.6	METTL7B	1.19662	0.0583873	0.231456	0.025975	NA	NA	NA	1	1	1	0.231456	0.234983
ENSG00000114796.15	KLHL24	-1.19642	-0.0952645	0.231533	0.00886588	NA	NA	NA	1	1	1	0.231533	0.177149
ENSG00000162384.13	C1orf123	-1.19632	-0.0214899	0.231572	0.155815	NA	NA	NA	2	2	2	0.129682	0.381712
ENSG00000010539.11	ZNF200	1.19609	0.0433321	0.231662	0.0512679	NA	NA	NA	3	3	3	0.249525	0.336885
ENSG00000234362.5	LINC01914	-1.19603	-2.21124	0.231686	1.10673e-05	NA	NA	NA	1	1	1	0.231686	0.00863905
ENSG00000149532.15	CPSF7	-1.19591	-0.191621	0.231732	0.00794739	NA	NA	NA	1	1	1	0.231732	0.161391
ENSG00000261542.1	RP11-16E18.3	-1.1957	-0.189732	0.231813	0.00265733	NA	NA	NA	1	1	1	0.231813	0.114161
ENSG00000179698.13	WDR97	-1.1953	-0.0521756	0.231971	0.0566248	NA	NA	NA	1	2	2	0.231971	0.479324
ENSG00000187260.15	WDR86	1.19477	0.0956899	0.232178	0.00945491	NA	NA	NA	1	2	2	0.232178	0.163664
ENSG00000198848.12	CES1	-1.19428	-0.217184	0.232368	0.00503302	NA	NA	NA	1	2	2	0.232368	0.131594
ENSG00000106624.10	AEBP1	-1.19373	-0.143411	0.232584	0.0037947	NA	NA	NA	1	1	1	0.232584	0.100927
ENSG00000100345.20	MYH9	-1.19365	-1.17007	0.232615	3.16665e-05	NA	NA	NA	1	1	1	0.232615	0.0161503
ENSG00000162733.16	DDR2	-1.19363	-5.90869	0.232622	2.95313e-06	NA	NA	NA	1	1	1	0.232622	0.00568383
ENSG00000115919.14	KYNU	1.19348	0.2862	0.232681	0.000922851	NA	NA	NA	1	1	1	0.232681	0.0474074
ENSG00000182782.7	HCAR2	-1.19315	-4.30393	0.232812	3.93758e-06	NA	NA	NA	1	2	2	0.232812	0.00789163
ENSG00000136710.9	CCDC115	-1.19303	-0.0652815	0.232859	0.0283142	NA	NA	NA	2	2	2	0.292412	0.320805
ENSG00000186431.18	FCAR	1.19271	0.144444	0.232981	0.00615913	NA	NA	NA	2	2	2	0.248949	0.176518
ENSG00000118785.13	SPP1	1.19267	0.0481067	0.232997	0.0371793	NA	NA	NA	2	3	3	0.411341	0.230389
ENSG00000175518.6	UBQLNL	-1.19193	-0.0341687	0.23329	0.0650098	NA	NA	NA	1	1	1	0.23329	0.393079
ENSG00000080166.15	DCT	-1.19184	-0.049821	0.233323	0.0308531	NA	NA	NA	1	1	1	0.233323	0.296181
ENSG00000253522.5	MIR3142HG	-1.19164	-4.66169	0.233402	1.22032e-05	NA	NA	NA	1	1	1	0.233402	0.0125399
ENSG00000187650.3	VMAC	-1.19161	-0.0718546	0.233414	0.0167447	NA	NA	NA	1	1	1	0.233414	0.192013
ENSG00000145198.14	VWA5B2	1.19157	0.0999761	0.23343	0.0114929	NA	NA	NA	2	2	2	0.060403	0.404934
ENSG00000198502.5	HLA-DRB5	-1.19133	-0.0193856	0.233523	0.253717	NA	NA	NA	1	2	2	0.233523	0.702686
ENSG00000115718.17	PROC	1.19113	0.0887926	0.233601	0.0117662	NA	NA	NA	2	2	2	0.244023	0.139581
ENSG00000119401.10	TRIM32	-1.19099	-0.113031	0.233658	0.00545521	NA	NA	NA	2	2	2	0.224932	0.105768
ENSG00000206140.10	TMEM191C	1.19063	0.319528	0.233799	0.00244941	NA	NA	NA	1	1	1	0.233799	0.165986
ENSG00000158055.15	GRHL3	-1.19046	-0.0575758	0.233866	0.0189114	NA	NA	NA	1	1	1	0.233866	0.225859
ENSG00000178425.13	NT5DC1	1.19041	0.161058	0.233885	0.00223113	NA	NA	NA	1	2	2	0.233885	0.114263
ENSG00000133067.17	LGR6	-1.18988	-0.21697	0.234095	0.00169337	NA	NA	NA	1	1	1	0.234095	0.0609255
ENSG00000181852.17	RNF41	1.18979	2.0062	0.23413	1.53892e-05	NA	NA	NA	1	1	1	0.23413	0.00912419
ENSG00000135185.11	TMEM243	-1.18959	-0.137705	0.234208	0.00422666	NA	NA	NA	1	1	1	0.234208	0.136567
ENSG00000144645.13	OSBPL10	1.18935	0.137245	0.234303	0.00579967	NA	NA	NA	2	2	2	0.159975	0.148774
ENSG00000100395.14	L3MBTL2	1.18934	0.0558816	0.234307	0.026068	NA	NA	NA	1	2	2	0.234307	0.24169
ENSG00000100393.12	EP300	-1.1893	-0.152361	0.23432	0.00363456	NA	NA	NA	1	1	1	0.23432	0.0902464
ENSG00000157554.18	ERG	1.18921	14.2592	0.234357	3.68563e-07	NA	NA	NA	1	1	1	0.234357	0.00088315
ENSG00000110841.13	PPFIBP1	1.18913	0.0756973	0.23439	0.0184873	NA	NA	NA	1	1	1	0.23439	0.194961
ENSG00000167850.3	CD300C	-1.18908	-0.307734	0.234408	0.000420404	NA	NA	NA	1	1	1	0.234408	0.123743
ENSG00000141552.17	ANAPC11	-1.18885	-0.445068	0.234497	0.000545817	NA	NA	NA	1	1	1	0.234497	0.101173
ENSG00000215440.11	NPEPL1	-1.18861	-0.0302817	0.234593	0.0784025	NA	NA	NA	2	3	3	0.139818	0.349294
ENSG00000163517.14	HDAC11	-1.18827	-0.259451	0.234728	0.00126661	NA	NA	NA	2	2	2	0.181151	0.19601
ENSG00000176209.11	SMIM19	1.18818	0.051084	0.234764	0.029306	NA	NA	NA	1	1	1	0.234764	0.253915
ENSG00000174780.15	SRP72	-1.18795	-0.166269	0.234854	0.00221931	NA	NA	NA	1	1	1	0.234854	0.0911654
ENSG00000115267.5	IFIH1	1.18766	1.09987	0.234966	6.31969e-05	NA	NA	NA	1	1	1	0.234966	0.0479774
ENSG00000115271.10	GCA	-1.18766	-4.46592	0.234966	3.83317e-06	NA	NA	NA	1	1	1	0.234966	0.0118159
ENSG00000122741.15	DCAF10	1.18765	0.0694173	0.234969	0.0211782	NA	NA	NA	2	2	2	0.007557	0.281519
ENSG00000151657.11	KIN	1.18763	0.102416	0.234978	0.00710663	NA	NA	NA	1	1	1	0.234978	0.124708
ENSG00000268087.1	CTC-429P9.2	1.18742	0.149937	0.235062	0.00295914	NA	NA	NA	1	1	1	0.235062	0.117229
ENSG00000165732.12	DDX21	1.18733	1.81358	0.235097	4.72509e-05	NA	NA	NA	1	1	1	0.235097	0.0160974
ENSG00000152455.15	SUV39H2	-1.18723	-0.408718	0.235135	0.000416427	NA	NA	NA	1	1	1	0.235135	0.0811562
ENSG00000125434.10	SLC25A35	1.18692	0.0927079	0.235259	0.0113367	NA	NA	NA	2	2	2	0.221911	0.201729
ENSG00000125266.6	EFNB2	-1.18675	-0.362535	0.235325	0.000627966	NA	NA	NA	1	1	1	0.235325	0.035147
ENSG00000167635.11	ZNF146	1.1867	53.0331	0.235344	1.4121e-07	NA	NA	NA	1	1	1	0.235344	0.00226788
ENSG00000141098.12	GFOD2	-1.18669	-0.626335	0.23535	0.000562444	NA	NA	NA	1	1	1	0.23535	0.0982159
ENSG00000278737.1	RP11-325L12.7	1.1863	0.0873571	0.235504	0.010182	NA	NA	NA	1	1	1	0.235504	0.145712
ENSG00000003056.7	M6PR	1.18626	0.120697	0.235518	0.00606734	NA	NA	NA	1	2	2	0.235518	0.106291
ENSG00000126749.14	EMG1	-1.1862	-0.209927	0.235545	0.00136973	NA	NA	NA	1	1	1	0.235545	0.125568
ENSG00000205978.5	NYNRIN	1.18584	0.0219782	0.235685	0.176164	NA	NA	NA	3	3	3	0.280401	0.394937
ENSG00000107159.12	CA9	1.18578	0.335139	0.23571	0.000605381	NA	NA	NA	2	2	2	0.235183	0.0378918
ENSG00000178988.10	MRFAP1L1	1.18569	0.131559	0.235746	0.00548652	NA	NA	NA	2	2	2	0.29518	0.0789456
ENSG00000086015.20	MAST2	-1.18546	-0.135823	0.235834	0.00341211	NA	NA	NA	1	1	1	0.235834	0.101846
ENSG00000040608.13	RTN4R	-1.18492	-1.41562	0.236049	6.94177e-05	NA	NA	NA	1	1	1	0.236049	0.0379199
ENSG00000146216.11	TTBK1	1.1846	19.2696	0.236177	3.25395e-07	NA	NA	NA	1	1	1	0.236177	0.00218619
ENSG00000242252.1	BGLAP	1.1839	0.133555	0.236451	0.00419537	NA	NA	NA	1	1	1	0.236451	0.157021
ENSG00000005421.8	PON1	-1.18387	-0.0211917	0.236464	0.192481	NA	NA	NA	2	3	3	0.111732	0.388084
ENSG00000134533.6	RERG	1.18374	0.365307	0.236516	0.000715833	NA	NA	NA	1	1	1	0.236516	0.039553
ENSG00000165802.21	NSMF	1.18302	0.704791	0.2368	0.00010134	NA	NA	NA	1	1	1	0.2368	0.0516465
ENSG00000170899.10	GSTA4	-1.18282	-0.108592	0.236879	0.00696275	NA	NA	NA	1	1	1	0.236879	0.153915
ENSG00000078674.17	PCM1	1.18265	0.067054	0.236947	0.0172836	NA	NA	NA	2	2	2	0.300489	0.302928
ENSG00000102524.11	TNFSF13B	-1.18228	-0.0909054	0.237094	0.0092581	NA	NA	NA	2	2	2	0.217728	0.285741
ENSG00000151502.10	VPS26B	1.18184	0.586577	0.23727	0.000230068	NA	NA	NA	1	1	1	0.23727	0.02615
ENSG00000168398.6	BDKRB2	1.1818	0.144326	0.237285	0.00330112	NA	NA	NA	2	2	2	0.230814	0.0886561
ENSG00000171703.16	TCEA2	1.18141	1.09056	0.237438	2.96434e-05	NA	NA	NA	1	1	1	0.237438	0.0208664
ENSG00000163017.13	ACTG2	1.18019	0.479297	0.237925	0.000338349	NA	NA	NA	1	1	1	0.237925	0.123758
ENSG00000130255.12	RPL36	-1.18015	-0.12267	0.237941	0.00475133	NA	NA	NA	2	2	2	0.249452	0.298456
ENSG00000102531.16	FNDC3A	1.18005	2.87313	0.237979	1.19325e-05	NA	NA	NA	1	1	1	0.237979	0.00761156
ENSG00000241697.4	TMEFF1	-1.17981	-0.139009	0.238075	0.00542509	NA	NA	NA	2	2	2	0.240987	0.153269
ENSG00000169902.13	TPST1	-1.17961	-0.0438785	0.238156	0.0204346	NA	NA	NA	3	3	3	0.04773	0.266579
ENSG00000175866.15	BAIAP2	-1.17957	-0.0652765	0.238173	0.0214948	NA	NA	NA	1	1	1	0.238173	0.243135
ENSG00000151117.8	TMEM86A	-1.1793	-0.0689964	0.238279	0.0172659	NA	NA	NA	1	1	1	0.238279	0.261796
ENSG00000138080.13	EMILIN1	-1.17925	-1.41046	0.238297	2.16549e-05	NA	NA	NA	2	2	2	0.166102	0.0283605
ENSG00000237940.3	LINC01238	1.17907	0.236663	0.238371	0.00158518	NA	NA	NA	1	2	2	0.238371	0.0530754
ENSG00000140545.14	MFGE8	1.17896	0.0933824	0.238413	0.009475	NA	NA	NA	2	2	2	0.081304	0.13606
ENSG00000016391.10	CHDH	-1.17876	-6.37835	0.238495	5.4126e-06	NA	NA	NA	1	1	1	0.238495	0.0111977
ENSG00000169692.12	AGPAT2	-1.17833	-405.064	0.238665	4.67594e-09	NA	NA	NA	1	1	1	0.238665	0.000329126
ENSG00000168255.19	POLR2J3	1.17811	0.0543438	0.238752	0.0294963	NA	NA	NA	1	2	2	0.238752	0.276995
ENSG00000215021.8	PHB2	1.17772	0.415425	0.23891	0.000344783	NA	NA	NA	2	2	2	0.235545	0.0629746
ENSG00000142168.14	SOD1	1.17657	0.74723	0.239368	0.00012305	NA	NA	NA	1	1	1	0.239368	0.035823
ENSG00000138152.8	BTBD16	-1.1765	-0.320034	0.239395	0.000381473	NA	NA	NA	1	1	1	0.239395	0.107917
ENSG00000163958.13	ZDHHC19	1.17559	0.0952345	0.239757	0.0115667	NA	NA	NA	3	3	3	0.169676	0.369638
ENSG00000168291.12	PDHB	1.1754	0.0618366	0.239834	0.0179935	NA	NA	NA	1	1	1	0.239834	0.226759
ENSG00000159445.12	THEM4	1.17539	0.0351844	0.239839	0.0672169	NA	NA	NA	2	2	2	0.257446	0.357766
ENSG00000160888.6	IER2	-1.17526	-1.08508	0.23989	0.000452172	NA	NA	NA	1	1	1	0.23989	0.061776
ENSG00000147573.16	TRIM55	1.17518	0.0484661	0.239924	0.0244807	NA	NA	NA	2	2	2	0.226955	0.343413
ENSG00000130598.15	TNNI2	1.1751	6.69782	0.239954	2.22386e-06	NA	NA	NA	1	1	1	0.239954	0.00261578
ENSG00000274225.1	KB-68A7.1	1.17358	0.134978	0.240565	0.00441056	NA	NA	NA	1	1	1	0.240565	0.0912299
ENSG00000277352.1	KB-68A7.2	1.17316	0.0275298	0.240732	0.10866	NA	NA	NA	1	1	1	0.240732	0.453691
ENSG00000166501.12	PRKCB	1.17309	0.131856	0.240761	0.00388032	NA	NA	NA	1	2	2	0.240761	0.118781
ENSG00000104957.13	CCDC130	-1.17296	-0.168551	0.240813	0.00142792	NA	NA	NA	2	2	2	0.333619	0.245268
ENSG00000173692.12	PSMD1	1.1728	3.90515	0.240878	3.06294e-06	NA	NA	NA	1	1	1	0.240878	0.00357656
ENSG00000184897.5	H1FX	-1.17211	-0.277634	0.241153	0.00127604	NA	NA	NA	1	1	1	0.241153	0.0755634
ENSG00000156218.12	ADAMTSL3	1.17152	0.0893605	0.24139	0.00765399	NA	NA	NA	1	2	2	0.24139	0.142949
ENSG00000013523.9	ANGEL1	1.17096	0.0545833	0.241614	0.0244773	NA	NA	NA	2	2	2	0.309983	0.168156
ENSG00000181472.4	ZBTB2	1.17075	0.226142	0.241698	0.00128003	NA	NA	NA	1	1	1	0.241698	0.0627439
ENSG00000066056.13	TIE1	1.17067	0.0645317	0.241729	0.0185376	NA	NA	NA	2	2	2	0.161755	0.150434
ENSG00000154134.14	ROBO3	-1.17061	-0.0325276	0.241754	0.0534335	NA	NA	NA	1	1	1	0.241754	0.521926
ENSG00000272690.5	LINC02018	1.17038	0.0356795	0.241847	0.0757216	NA	NA	NA	2	2	2	0.248698	0.822739
ENSG00000105483.17	CARD8	1.17016	0.0710528	0.241936	0.0301278	NA	NA	NA	3	3	3	0.317947	0.397819
ENSG00000107262.18	BAG1	-1.17002	-0.201205	0.241991	0.00210566	NA	NA	NA	1	2	2	0.241991	0.131697
ENSG00000165494.11	PCF11	-1.16988	-2.05965	0.242048	8.44488e-05	NA	NA	NA	2	2	2	0.125204	0.0469753
ENSG00000162300.11	ZFPL1	1.16977	0.77726	0.242095	0.000191983	NA	NA	NA	1	1	1	0.242095	0.0836219
ENSG00000146670.9	CDCA5	-1.16977	-3.25204	0.242095	1.09669e-05	NA	NA	NA	1	2	2	0.242095	0.0199863
ENSG00000111897.6	SERINC1	-1.16968	-0.266613	0.242131	0.000807903	NA	NA	NA	1	1	1	0.242131	0.0550048
ENSG00000267454.5	ZNF582-AS1	-1.16967	-0.0604313	0.242133	0.0195066	NA	NA	NA	1	1	1	0.242133	0.240008
ENSG00000122515.14	ZMIZ2	-1.16879	-0.110295	0.242489	0.00697349	NA	NA	NA	1	1	1	0.242489	0.114838
ENSG00000162722.8	TRIM58	-1.16848	-0.0664921	0.242612	0.018536	NA	NA	NA	1	1	1	0.242612	0.225545
ENSG00000095303.14	PTGS1	-1.16796	-0.0743231	0.242822	0.015412	NA	NA	NA	1	1	1	0.242822	0.237396
ENSG00000124006.14	OBSL1	1.16787	0.0486444	0.24286	0.0318097	NA	NA	NA	1	1	1	0.24286	0.258036
ENSG00000174013.7	FBXO45	1.16744	0.250249	0.243034	0.00106651	NA	NA	NA	2	2	2	0.065474	0.156891
ENSG00000105810.9	CDK6	1.16741	0.720829	0.243044	0.000152021	NA	NA	NA	1	1	1	0.243044	0.0233814
ENSG00000259865.1	RP11-488L18.10	1.16733	0.0348002	0.243077	0.0527686	NA	NA	NA	2	2	2	0.112307	0.318036
ENSG00000117505.12	DR1	1.16728	0.0920165	0.243098	0.0100225	NA	NA	NA	2	2	2	0.121151	0.13539
ENSG00000184999.11	SLC22A10	1.16604	16.9179	0.243599	6.40612e-07	NA	NA	NA	1	2	2	0.243599	0.00202685
ENSG00000115604.10	IL18R1	-1.166	-0.0522153	0.243613	0.0286107	NA	NA	NA	1	1	1	0.243613	0.236942
ENSG00000146453.12	PNLDC1	1.166	0.0461434	0.243615	0.0429903	NA	NA	NA	3	4	4	0.117943	0.27626
ENSG00000198917.12	SPOUT1	1.16563	0.116377	0.243765	0.00481253	NA	NA	NA	1	2	2	0.243765	0.182408
ENSG00000179262.9	RAD23A	-1.16545	-0.730908	0.243837	0.000153975	NA	NA	NA	1	1	1	0.243837	0.0196085
ENSG00000119446.13	RBM18	1.16535	0.0500245	0.243879	0.0538766	NA	NA	NA	1	1	1	0.243879	0.618796
ENSG00000116161.17	CACYBP	-1.16517	-0.442318	0.243949	0.000488883	NA	NA	NA	1	1	1	0.243949	0.0330983
ENSG00000227374.1	RP11-109A6.3	-1.16498	-0.215007	0.244028	0.00174481	NA	NA	NA	1	1	1	0.244028	0.0578819
ENSG00000196365.11	LONP1	1.16488	0.081384	0.244068	0.0220952	NA	NA	NA	2	2	2	0.114787	0.208497
ENSG00000164749.11	HNF4G	-1.16468	-0.227937	0.244151	0.00155468	NA	NA	NA	2	2	2	0.21643	0.0562806
ENSG00000180957.17	PITPNB	1.16447	0.412581	0.244233	0.000553456	NA	NA	NA	1	2	2	0.244233	0.0810871
ENSG00000128340.14	RAC2	-1.16443	-0.157079	0.244249	0.00271327	NA	NA	NA	1	1	1	0.244249	0.0923101
ENSG00000125846.15	ZNF133	-1.16389	-0.170916	0.24447	0.00225581	NA	NA	NA	2	2	2	0.216492	0.175399
ENSG00000168438.14	CDC40	1.16385	0.263377	0.244483	0.0012274	NA	NA	NA	1	1	1	0.244483	0.0755001
ENSG00000112640.14	PPP2R5D	1.16378	0.106301	0.244512	0.00602688	NA	NA	NA	1	1	1	0.244512	0.116208
ENSG00000116106.11	EPHA4	-1.16347	-3.04466	0.244639	5.46341e-06	NA	NA	NA	1	1	1	0.244639	0.0157262
ENSG00000080298.15	RFX3	-1.16307	-1.10224	0.244802	0.00039317	NA	NA	NA	1	1	1	0.244802	0.0788573
ENSG00000144647.5	POMGNT2	-1.16284	-0.0435896	0.244894	0.0405096	NA	NA	NA	1	2	2	0.244894	0.342674
ENSG00000277013.1	CTC-526N19.1	-1.1624	-0.237623	0.245075	0.0011441	NA	NA	NA	1	1	1	0.245075	0.106803
ENSG00000079156.16	OSBPL6	-1.16224	-0.0729342	0.245139	0.0442952	NA	NA	NA	2	2	2	0.243619	0.632165
ENSG00000135426.15	TESPA1	-1.16207	-0.0684066	0.245209	0.014405	NA	NA	NA	1	1	1	0.245209	0.300439
ENSG00000273356.1	LINC02019	1.16193	0.0614656	0.245262	0.013231	NA	NA	NA	2	2	2	0.23513	0.289664
ENSG00000157978.11	LDLRAP1	-1.16191	-0.0374969	0.245271	0.0648589	NA	NA	NA	2	2	2	0.247463	0.335881
ENSG00000108854.15	SMURF2	1.16177	2.30005	0.245329	2.10686e-06	NA	NA	NA	1	1	1	0.245329	0.0137323
ENSG00000156885.5	COX6A2	1.16161	0.0436798	0.245395	0.0256825	NA	NA	NA	1	1	1	0.245395	0.41122
ENSG00000112290.12	WASF1	-1.16157	-0.0304328	0.245411	0.0909051	NA	NA	NA	2	2	2	0.244483	0.46299
ENSG00000139618.14	BRCA2	-1.16087	-0.525149	0.245696	0.000207856	NA	NA	NA	1	2	2	0.245696	0.0274722
ENSG00000277151.1	RP11-380B4.3	1.15982	0.0826731	0.246124	0.0094854	NA	NA	NA	2	2	2	0.002116	0.13389
ENSG00000183496.5	MEX3B	1.15965	0.147199	0.24619	0.00294553	NA	NA	NA	2	2	2	0.257373	0.0842507
ENSG00000116120.9	FARSB	-1.15949	-0.346428	0.246257	0.00347475	NA	NA	NA	3	3	3	0.228395	0.188447
ENSG00000125454.11	SLC25A19	-1.15925	-0.0494279	0.246353	0.0366195	NA	NA	NA	1	1	1	0.246353	0.286458
ENSG00000007171.16	NOS2	-1.15908	-2.03349	0.246422	1.81665e-05	NA	NA	NA	1	1	1	0.246422	0.00635951
ENSG00000011198.7	ABHD5	1.15905	0.144888	0.246437	0.00449874	NA	NA	NA	2	2	2	0.224064	0.133398
ENSG00000114019.14	AMOTL2	-1.15898	-1.07711	0.246465	5.79224e-05	NA	NA	NA	1	1	1	0.246465	0.0114445
ENSG00000164620.8	RELL2	-1.15893	-0.0820967	0.246487	0.0125648	NA	NA	NA	2	2	2	0.243873	0.226993
ENSG00000182272.11	B4GALNT4	1.15874	0.115857	0.246562	0.00839226	NA	NA	NA	1	1	1	0.246562	0.130006
ENSG00000152944.8	MED21	-1.1587	-0.0790031	0.246577	0.00951589	NA	NA	NA	1	1	1	0.246577	0.373859
ENSG00000174917.8	C19orf70	-1.15842	-0.208638	0.246691	0.00158713	NA	NA	NA	1	1	1	0.246691	0.172523
ENSG00000139998.14	RAB15	-1.15817	-0.0783408	0.246794	0.0138588	NA	NA	NA	1	1	1	0.246794	0.156815
ENSG00000123094.15	RASSF8	-1.15801	-0.902316	0.24686	6.39792e-05	NA	NA	NA	2	2	2	0.242118	0.0185947
ENSG00000119636.15	BBOF1	-1.15797	-0.0608906	0.246877	0.0245039	NA	NA	NA	2	2	2	0.077711	0.31428
ENSG00000144741.17	SLC25A26	1.15748	2.07867	0.247076	1.55486e-05	NA	NA	NA	1	1	1	0.247076	0.0113169
ENSG00000188396.3	TCTEX1D4	-1.15739	-0.117682	0.247113	0.0055342	NA	NA	NA	1	1	1	0.247113	0.137124
ENSG00000076067.12	RBMS2	-1.15724	-0.0797275	0.247175	0.0120009	NA	NA	NA	1	1	1	0.247175	0.152168
ENSG00000135828.11	RNASEL	1.15682	0.159468	0.247346	0.00268232	NA	NA	NA	1	1	1	0.247346	0.0772756
ENSG00000099284.13	H2AFY2	-1.15674	-0.381394	0.24738	0.000515338	NA	NA	NA	2	2	2	0.203644	0.0708948
ENSG00000197622.12	CDC42SE1	-1.15666	-6.71973	0.24741	1.53193e-06	NA	NA	NA	1	1	1	0.24741	0.00350847
ENSG00000074071.14	MRPS34	1.15658	0.0343378	0.247446	0.0519196	NA	NA	NA	1	1	1	0.247446	0.356138
ENSG00000109944.10	C11orf63	-1.15642	-0.131577	0.247508	0.00349802	NA	NA	NA	2	2	2	0.33721	0.125622
ENSG00000115840.13	SLC25A12	-1.15642	-0.0762923	0.24751	0.0119231	NA	NA	NA	2	2	2	0.260092	0.247093
ENSG00000258429.1	PDF	-1.15599	-0.141591	0.247684	0.00484008	NA	NA	NA	1	2	2	0.247684	0.12421
ENSG00000143622.10	RIT1	1.15593	0.0474203	0.24771	0.0324376	NA	NA	NA	1	1	1	0.24771	0.293882
ENSG00000121871.3	SLITRK3	-1.15554	-0.367084	0.247871	0.000631129	NA	NA	NA	1	1	1	0.247871	0.0512144
ENSG00000166532.15	RIMKLB	-1.15538	-0.065465	0.247934	0.0191676	NA	NA	NA	2	2	2	0.279064	0.30773
ENSG00000196453.7	ZNF777	-1.155	-1.82409	0.24809	2.04214e-05	NA	NA	NA	1	2	2	0.24809	0.0162218
ENSG00000165752.16	STK32C	1.15488	0.0548196	0.248139	0.024009	NA	NA	NA	2	3	3	0.059396	0.231022
ENSG00000172650.13	AGAP5	1.15469	0.054536	0.248217	0.0221508	NA	NA	NA	1	1	1	0.248217	0.225502
ENSG00000183066.14	WBP2NL	1.15462	0.0307504	0.248247	0.0933809	NA	NA	NA	2	2	2	0.215115	0.246364
ENSG00000277763.1	CTD-2588E21.1	-1.15461	-0.185012	0.24825	0.00576788	NA	NA	NA	1	1	1	0.24825	0.236974
ENSG00000100784.10	RPS6KA5	1.15461	0.161853	0.248251	0.00271485	NA	NA	NA	1	1	1	0.248251	0.131959
ENSG00000224429.7	LINC00539	1.15432	0.547253	0.248367	0.000250733	NA	NA	NA	1	1	1	0.248367	0.0325041
ENSG00000213983.11	AP1G2	-1.15429	-0.0832189	0.248383	0.0108216	NA	NA	NA	1	2	2	0.248383	0.146782
ENSG00000176399.3	DMRTA1	1.15427	0.0982011	0.248389	0.00672955	NA	NA	NA	1	1	1	0.248389	0.124276
ENSG00000198033.11	TUBA3C	-1.15416	-0.0596833	0.248436	0.0363433	NA	NA	NA	1	1	1	0.248436	0.369735
ENSG00000123983.13	ACSL3	1.15374	0.199589	0.248609	0.00180731	NA	NA	NA	2	2	2	0.209951	0.0596693
ENSG00000241685.9	ARPC1A	-1.1537	-0.87468	0.248623	5.95653e-05	NA	NA	NA	1	1	1	0.248623	0.035126
ENSG00000111452.12	ADGRD1	1.15258	0.168893	0.249081	0.0037637	NA	NA	NA	1	2	2	0.249081	0.168409
ENSG00000163485.16	ADORA1	1.15228	0.121582	0.249207	0.00612611	NA	NA	NA	1	1	1	0.249207	0.117344
ENSG00000134827.7	TCN1	1.15216	0.667602	0.249256	0.000156323	NA	NA	NA	1	1	1	0.249256	0.0200988
ENSG00000150457.8	LATS2	1.15215	0.0651649	0.249261	0.0156227	NA	NA	NA	1	1	1	0.249261	0.187954
ENSG00000164466.12	SFXN1	-1.15194	-0.308983	0.249344	0.000715076	NA	NA	NA	1	1	1	0.249344	0.0403873
ENSG00000177303.9	CASKIN2	1.15179	0.0861219	0.249407	0.0110671	NA	NA	NA	1	1	1	0.249407	0.269943
ENSG00000104889.5	RNASEH2A	-1.15168	-0.10687	0.249452	0.00631128	NA	NA	NA	1	1	1	0.249452	0.344034
ENSG00000156171.14	DRAM2	1.15102	0.0182537	0.249725	0.207309	NA	NA	NA	1	3	3	0.249725	0.701939
ENSG00000183114.7	FAM43B	-1.15075	-0.0445169	0.249835	0.040277	NA	NA	NA	2	2	2	0.060992	0.190315
ENSG00000134215.15	VAV3	1.15064	1.25206	0.249881	4.40275e-05	NA	NA	NA	1	1	1	0.249881	0.0179441
ENSG00000145287.10	PLAC8	1.15062	6.74548	0.249887	8.51485e-07	NA	NA	NA	1	1	1	0.249887	0.00714834
ENSG00000187713.6	TMEM203	-1.15041	-1.95789	0.249974	3.89391e-05	NA	NA	NA	1	1	1	0.249974	0.0284004
ENSG00000188566.13	NDOR1	-1.15041	-2.55045	0.249974	2.29472e-05	NA	NA	NA	1	2	2	0.249974	0.021802
ENSG00000125630.15	POLR1B	1.15036	0.0161066	0.249996	0.363371	NA	NA	NA	2	2	2	0.216896	0.781346
ENSG00000159079.18	C21orf59	1.15016	17.8581	0.250078	7.68416e-07	NA	NA	NA	1	2	2	0.250078	0.00484345
ENSG00000108091.10	CCDC6	-1.14966	-0.417658	0.250283	0.000529795	NA	NA	NA	2	2	2	0.237531	0.0907678
ENSG00000270964.1	RP11-502I4.3	1.1492	0.0213564	0.250475	0.121	NA	NA	NA	3	3	3	0.280795	0.389282
ENSG00000118004.17	COLEC11	-1.14914	-0.0613008	0.250499	0.0297188	NA	NA	NA	2	3	3	0.167996	0.291682
ENSG00000167964.12	RAB26	-1.14912	-22.5592	0.250508	1.30903e-07	NA	NA	NA	1	1	1	0.250508	0.000894712
ENSG00000136738.14	STAM	-1.14905	-0.401648	0.250534	0.00393453	NA	NA	NA	2	2	2	0.261558	0.169367
ENSG00000141013.16	GAS8	-1.14868	-0.0404578	0.250689	0.0452555	NA	NA	NA	1	2	2	0.250689	0.305232
ENSG00000132676.15	DAP3	1.14815	0.425983	0.250905	0.000147719	NA	NA	NA	1	1	1	0.250905	0.0623546
ENSG00000166529.14	ZSCAN21	1.14689	0.030046	0.251427	0.0928517	NA	NA	NA	2	2	2	0.021273	0.254524
ENSG00000144401.14	METTL21A	-1.14656	-0.0376712	0.251562	0.0568657	NA	NA	NA	1	1	1	0.251562	0.433541
ENSG00000181798.2	LINC00471	-1.14645	-0.0390448	0.251609	0.041811	NA	NA	NA	1	1	1	0.251609	0.350546
ENSG00000164236.11	ANKRD33B	1.14621	0.556306	0.251708	0.000183286	NA	NA	NA	1	1	1	0.251708	0.0265501
ENSG00000173209.22	AHSA2	1.14609	0.0210124	0.251758	0.158154	NA	NA	NA	2	3	3	0.172114	0.344946
ENSG00000152213.3	ARL11	-1.14574	-0.128657	0.251901	0.00117713	NA	NA	NA	1	1	1	0.251901	0.207062
ENSG00000170017.12	ALCAM	1.14478	1.61336	0.252301	0.00010696	NA	NA	NA	1	1	1	0.252301	0.0497781
ENSG00000064199.6	SPA17	1.14477	0.0985415	0.252303	0.0252867	NA	NA	NA	2	2	2	0.253561	0.816395
ENSG00000159339.13	PADI4	1.1447	0.0271329	0.252335	0.111238	NA	NA	NA	1	1	1	0.252335	0.463238
ENSG00000170909.13	OSCAR	-1.14461	-0.116197	0.252371	0.00733411	NA	NA	NA	1	2	2	0.252371	0.169014
ENSG00000182247.9	UBE2E2	-1.14455	-0.123841	0.252397	0.00263005	NA	NA	NA	2	2	2	0.240377	0.134724
ENSG00000101188.4	NTSR1	-1.14408	-0.0277867	0.252591	0.0998028	NA	NA	NA	1	1	1	0.252591	0.501068
ENSG00000280670.2	CCDC163	-1.14349	-0.014207	0.252837	0.327297	NA	NA	NA	1	1	1	0.252837	0.892379
ENSG00000188051.6	TMEM221	1.14345	0.0426726	0.252854	0.0357156	NA	NA	NA	2	2	2	0.155133	0.313372
ENSG00000135973.2	GPR45	1.14313	0.577629	0.252985	0.000216644	NA	NA	NA	2	2	2	0.183279	0.021664
ENSG00000174963.17	ZIC4	1.14298	1.62316	0.253048	2.76702e-05	NA	NA	NA	1	1	1	0.253048	0.0166096
ENSG00000128510.10	CPA4	-1.1428	-0.481427	0.253121	0.000544155	NA	NA	NA	2	2	2	0.096785	0.0847324
ENSG00000161048.11	NAPEPLD	-1.14232	-0.129823	0.253319	0.00248953	NA	NA	NA	1	2	2	0.253319	0.184829
ENSG00000111786.8	SRSF9	1.14192	0.399276	0.253489	0.00036977	NA	NA	NA	1	1	1	0.253489	0.0435839
ENSG00000272777.1	RP11-571L19.8	1.1418	0.0244373	0.253539	0.131616	NA	NA	NA	3	3	3	0.183535	1.06881
ENSG00000198039.11	ZNF273	1.1411	0.0414184	0.253829	0.0465175	NA	NA	NA	2	2	2	0.292262	0.512163
ENSG00000141564.13	RPTOR	-1.14109	-0.141154	0.253834	0.00341896	NA	NA	NA	1	2	2	0.253834	0.0943793
ENSG00000271590.1	RP11-181E10.3	1.14104	0.229969	0.253854	0.00136123	NA	NA	NA	1	1	1	0.253854	0.0596037
ENSG00000158747.13	NBL1	1.14025	6.11185	0.254183	4.5845e-06	NA	NA	NA	1	1	1	0.254183	0.00851526
ENSG00000063245.14	EPN1	-1.13976	-0.483681	0.254385	0.000214837	NA	NA	NA	1	2	2	0.254385	0.0884592
ENSG00000101665.8	SMAD7	1.13969	1.36053	0.254416	3.41978e-05	NA	NA	NA	1	1	1	0.254416	0.0132242
ENSG00000225783.6	MIAT	1.1396	0.0311187	0.254451	0.0702417	NA	NA	NA	1	1	1	0.254451	0.426046
ENSG00000139350.11	NEDD1	1.13935	0.766927	0.254559	0.000177483	NA	NA	NA	1	1	1	0.254559	0.0283365
ENSG00000113441.15	LNPEP	1.13892	0.112912	0.254735	0.00709199	NA	NA	NA	2	2	2	0.24833	0.232514
ENSG00000251533.2	LINC00605	-1.13834	-0.113214	0.25498	0.00444406	NA	NA	NA	1	1	1	0.25498	0.232418
ENSG00000272902.2	TBC1D8-AS1	-1.13831	-0.230276	0.25499	0.00169045	NA	NA	NA	1	1	1	0.25499	0.0689217
ENSG00000075151.20	EIF4G3	-1.13817	-0.186766	0.255051	0.00015013	NA	NA	NA	1	1	1	0.255051	0.163472
ENSG00000187122.16	SLIT1	1.1379	0.0345132	0.255161	0.0661946	NA	NA	NA	1	1	1	0.255161	0.363484
ENSG00000271780.1	RP11-1017G21.5	-1.13773	-17.1369	0.255232	5.05507e-07	NA	NA	NA	1	2	2	0.255232	0.00282759
ENSG00000023902.13	PLEKHO1	1.13743	0.137553	0.255358	0.00333092	NA	NA	NA	1	1	1	0.255358	0.119736
ENSG00000140092.14	FBLN5	1.137	0.821861	0.255538	0.000116267	NA	NA	NA	1	2	2	0.255538	0.0159516
ENSG00000103375.10	AQP8	1.13671	0.362055	0.25566	0.000602679	NA	NA	NA	1	1	1	0.25566	0.0811976
ENSG00000255455.2	RP11-890B15.3	-1.13666	-0.028812	0.255679	0.0811446	NA	NA	NA	2	2	2	0.081328	0.458089
ENSG00000160791.13	CCR5	1.13601	0.169275	0.255954	0.00252762	NA	NA	NA	2	2	2	0.137856	0.0776062
ENSG00000139200.13	PIANP	1.13552	0.0560285	0.256156	0.0400357	NA	NA	NA	2	2	2	0.23169	0.266717
ENSG00000140365.15	COMMD4	-1.13551	-0.0760562	0.25616	0.0134778	NA	NA	NA	1	1	1	0.25616	0.430051
ENSG00000101782.14	RIOK3	-1.13465	-0.177794	0.256521	0.0019664	NA	NA	NA	1	1	1	0.256521	0.13708
ENSG00000101442.9	ACTR5	-1.13457	-0.0423976	0.256554	0.0346586	NA	NA	NA	2	2	2	0.23866	0.567263
ENSG00000104885.17	DOT1L	-1.13448	-0.10588	0.256593	0.0030726	NA	NA	NA	2	2	2	0.151218	0.205346
ENSG00000134058.11	CDK7	-1.13431	-0.237986	0.256663	0.00117652	NA	NA	NA	1	1	1	0.256663	0.0506164
ENSG00000107566.13	ERLIN1	-1.13414	-0.913888	0.256736	5.83969e-05	NA	NA	NA	1	1	1	0.256736	0.0209774
ENSG00000160838.13	LRRC71	1.13408	0.170539	0.25676	0.00210022	NA	NA	NA	2	2	2	0.155583	0.0924325
ENSG00000138085.16	ATRAID	-1.13405	-0.0624827	0.256773	0.0236561	NA	NA	NA	2	2	2	0.263964	0.23549
ENSG00000173451.6	THAP2	-1.13365	-3.07057	0.256942	5.41142e-06	NA	NA	NA	1	1	1	0.256942	0.00656816
ENSG00000124370.10	MCEE	1.1336	0.150013	0.256962	0.00344548	NA	NA	NA	1	1	1	0.256962	0.100251
ENSG00000075568.16	TMEM131	-1.13303	-2.72393	0.257201	1.99628e-05	NA	NA	NA	1	2	2	0.257201	0.0117481
ENSG00000132394.10	EEFSEC	-1.13277	-0.093302	0.257309	0.00864453	NA	NA	NA	1	1	1	0.257309	0.167703
ENSG00000158717.10	RNF166	-1.13223	-0.0211413	0.257537	0.179315	NA	NA	NA	4	4	4	0.005931	0.347463
ENSG00000163472.18	TMEM79	-1.13209	-0.133891	0.257597	0.00400345	NA	NA	NA	2	2	2	0.173777	0.0811385
ENSG00000198590.11	C3orf35	-1.13207	-0.69885	0.257606	0.000161615	NA	NA	NA	1	1	1	0.257606	0.0410546
ENSG00000164181.13	ELOVL7	-1.13179	-0.119353	0.257721	0.00432175	NA	NA	NA	1	1	1	0.257721	0.129742
ENSG00000069431.11	ABCC9	1.13177	0.22691	0.257732	0.00129929	NA	NA	NA	2	2	2	0.255807	0.0498186
ENSG00000181610.12	MRPS23	1.13105	0.629326	0.258035	0.000218062	NA	NA	NA	1	1	1	0.258035	0.0268525
ENSG00000260257.2	RP5-1085F17.3	1.13095	0.197953	0.258075	0.00120179	NA	NA	NA	1	2	2	0.258075	0.233242
ENSG00000171847.10	FAM90A1	1.13095	0.0540272	0.258077	0.0281225	NA	NA	NA	1	2	2	0.258077	0.281655
ENSG00000086848.14	ALG9	1.13084	0.109651	0.258122	0.00617568	NA	NA	NA	1	1	1	0.258122	0.110441
ENSG00000106459.14	NRF1	1.13061	10.8154	0.25822	1.04259e-06	NA	NA	NA	1	1	1	0.25822	0.00337721
ENSG00000104537.16	ANXA13	1.13058	0.0170035	0.258234	0.250641	NA	NA	NA	1	2	2	0.258234	0.690859
ENSG00000274925.1	CTD-2547G23.4	-1.13043	-8.67573	0.258293	9.80498e-07	NA	NA	NA	1	1	1	0.258293	0.003938
ENSG00000134318.13	ROCK2	1.13036	0.166636	0.258326	0.00206309	NA	NA	NA	2	2	2	0.085072	0.100937
ENSG00000081721.11	DUSP12	1.13003	0.175143	0.258462	0.00530997	NA	NA	NA	1	1	1	0.258462	0.214002
ENSG00000100364.18	KIAA0930	-1.12998	-0.492691	0.258484	0.000848182	NA	NA	NA	2	2	2	0.381861	0.0983627
ENSG00000274523.4	RCC1L	1.12976	0.0491878	0.258577	0.0521916	NA	NA	NA	1	2	2	0.258577	0.330204
ENSG00000112029.9	FBXO5	1.12968	0.204718	0.258613	0.00170834	NA	NA	NA	1	1	1	0.258613	0.0664425
ENSG00000118707.9	TGIF2	-1.12944	-7.43233	0.258713	3.42824e-06	NA	NA	NA	1	1	1	0.258713	0.0143434
ENSG00000272449.1	RP3-395M20.12	-1.12939	-0.0862739	0.258732	0.00904203	NA	NA	NA	1	1	1	0.258732	0.139092
ENSG00000107341.4	UBE2R2	-1.12918	-1.59059	0.25882	2.64265e-05	NA	NA	NA	2	2	2	0.243428	0.00785498
ENSG00000145375.7	SPATA5	1.12888	3.69098	0.25895	6.00734e-06	NA	NA	NA	1	1	1	0.25895	0.0189871
ENSG00000176248.8	ANAPC2	-1.1285	-0.0521921	0.259107	0.0336135	NA	NA	NA	3	3	3	0.2649	0.359314
ENSG00000274386.5	TMEM269	-1.1285	-0.0887676	0.259109	0.00917648	NA	NA	NA	2	2	2	0.284513	0.147947
ENSG00000213221.4	DNLZ	1.12843	0.0137311	0.259137	0.184484	NA	NA	NA	2	4	4	0.191815	1.657
ENSG00000113272.13	THG1L	-1.12833	-0.0438237	0.25918	0.04205	NA	NA	NA	2	3	3	0.225923	0.228521
ENSG00000142784.15	WDTC1	1.12826	2.30309	0.259212	4.08395e-05	NA	NA	NA	1	1	1	0.259212	0.0307587
ENSG00000104093.13	DMXL2	1.12811	0.352412	0.259274	0.00079097	NA	NA	NA	1	2	2	0.259274	0.0459009
ENSG00000197217.12	ENTPD4	1.12793	0.0694464	0.259349	0.0150655	NA	NA	NA	1	1	1	0.259349	0.17412
ENSG00000168092.13	PAFAH1B2	1.1275	0.245908	0.259533	0.00108336	NA	NA	NA	1	2	2	0.259533	0.0481847
ENSG00000066027.11	PPP2R5A	-1.12683	-0.0616906	0.259816	0.0132507	NA	NA	NA	1	1	1	0.259816	0.210956
ENSG00000167378.8	IRGQ	1.12673	1.49654	0.259857	2.3589e-05	NA	NA	NA	2	2	2	0.033191	0.0374048
ENSG00000255366.1	RP11-1134I14.8	1.12668	0.0315134	0.259877	0.074668	NA	NA	NA	2	2	2	0.199063	0.230228
ENSG00000177409.11	SAMD9L	-1.1266	-0.0665685	0.259912	0.023726	NA	NA	NA	1	1	1	0.259912	0.476156
ENSG00000168081.8	PNOC	-1.1265	-84.3842	0.259952	9.63995e-09	NA	NA	NA	1	1	1	0.259952	0.000152896
ENSG00000132535.18	DLG4	-1.12647	-1.23453	0.259965	6.66577e-05	NA	NA	NA	1	2	2	0.259965	0.029907
ENSG00000164010.13	ERMAP	-1.1259	-0.0273808	0.26021	0.0953833	NA	NA	NA	2	2	2	0.230753	0.575128
ENSG00000172156.3	CCL11	1.12558	3.81157	0.260342	4.49833e-06	NA	NA	NA	1	1	1	0.260342	0.00312076
ENSG00000103005.11	USB1	1.12541	1.46858	0.260416	5.24188e-06	NA	NA	NA	1	1	1	0.260416	0.0305459
ENSG00000113303.11	BTNL8	1.12535	0.201009	0.260439	0.00483873	NA	NA	NA	1	1	1	0.260439	0.288076
ENSG00000174197.16	MGA	-1.12475	-0.290365	0.260695	0.00125695	NA	NA	NA	1	1	1	0.260695	0.0587949
ENSG00000112033.13	PPARD	1.12444	1.07747	0.260826	0.000118895	NA	NA	NA	2	2	2	0.161713	0.0286609
ENSG00000097021.19	ACOT7	1.12436	0.0617841	0.26086	0.0130041	NA	NA	NA	2	2	2	0.160842	0.323147
ENSG00000104490.17	NCALD	1.12432	0.675842	0.260878	0.000128052	NA	NA	NA	1	1	1	0.260878	0.025648
ENSG00000110583.12	NAA40	1.12413	0.126384	0.260956	0.00376667	NA	NA	NA	1	1	1	0.260956	0.0939356
ENSG00000182704.7	TSKU	1.12394	0.994567	0.261038	0.000187631	NA	NA	NA	1	2	2	0.261038	0.0402276
ENSG00000136699.19	SMPD4	1.12383	0.139656	0.261085	0.00637574	NA	NA	NA	1	1	1	0.261085	0.161769
ENSG00000160948.13	VPS28	-1.12359	-0.0257759	0.261189	0.128806	NA	NA	NA	1	1	1	0.261189	1.14545
ENSG00000111785.19	RIC8B	1.12355	4.33197	0.261206	7.58794e-06	NA	NA	NA	1	1	1	0.261206	0.0213392
ENSG00000106536.19	POU6F2	1.12333	30.77	0.261297	3.55003e-07	NA	NA	NA	1	1	1	0.261297	0.00228349
ENSG00000167034.9	NKX3-1	-1.12306	-0.0368689	0.261414	0.0393418	NA	NA	NA	1	2	2	0.261414	0.342863
ENSG00000203965.12	EFCAB7	-1.12302	-0.390443	0.26143	0.000965749	NA	NA	NA	1	1	1	0.26143	0.115118
ENSG00000131558.14	EXOC4	1.12298	0.0395426	0.261445	0.0419133	NA	NA	NA	1	1	1	0.261445	0.435455
ENSG00000063244.12	U2AF2	1.12273	5.00839	0.261553	2.84392e-06	NA	NA	NA	2	2	2	0.19194	0.00887661
ENSG00000136379.11	ABHD17C	-1.12225	-0.0905935	0.261755	0.00855724	NA	NA	NA	1	1	1	0.261755	0.148852
ENSG00000111348.8	ARHGDIB	1.12214	0.179101	0.261804	0.00202252	NA	NA	NA	1	1	1	0.261804	0.066577
ENSG00000100949.14	RABGGTA	-1.12206	-0.131208	0.261836	0.00590232	NA	NA	NA	1	2	2	0.261836	0.134184
ENSG00000163050.16	COQ8A	-1.12203	-0.0985119	0.261851	0.00606021	NA	NA	NA	2	2	2	0.242049	0.133117
ENSG00000198604.10	BAZ1A	-1.12193	-0.20003	0.261893	0.00147384	NA	NA	NA	1	1	1	0.261893	0.0618359
ENSG00000103034.14	NDRG4	-1.12182	-10.7778	0.261937	5.57674e-07	NA	NA	NA	1	1	1	0.261937	0.00112425
ENSG00000166402.8	TUB	-1.12166	-0.044451	0.262009	0.0286039	NA	NA	NA	1	1	1	0.262009	0.374547
ENSG00000038382.18	TRIO	1.12134	0.181689	0.262145	0.00192434	NA	NA	NA	1	1	1	0.262145	0.0715948
ENSG00000181781.9	ODF3L2	1.12124	0.0398967	0.262187	0.0283702	NA	NA	NA	3	3	3	0.067804	0.288288
ENSG00000165140.9	FBP1	1.12108	0.19048	0.262255	0.00293001	NA	NA	NA	1	1	1	0.262255	0.132376
ENSG00000136802.11	LRRC8A	1.12099	0.057065	0.262292	0.0252643	NA	NA	NA	2	2	2	0.264783	0.242673
ENSG00000002919.14	SNX11	-1.12096	-0.0502213	0.262306	0.026803	NA	NA	NA	1	1	1	0.262306	0.272394
ENSG00000185917.13	SETD4	1.1205	3.80419	0.262501	6.28788e-06	NA	NA	NA	2	2	2	0.322564	0.010237
ENSG00000273117.1	AC144652.1	-1.11995	-0.0346528	0.262733	0.0475387	NA	NA	NA	1	2	2	0.262733	0.365281
ENSG00000142634.12	EFHD2	-1.11987	-0.368617	0.262769	0.000643442	NA	NA	NA	1	1	1	0.262769	0.0939649
ENSG00000166927.12	MS4A7	-1.11972	-0.390977	0.262833	0.000437499	NA	NA	NA	2	2	2	0.25918	0.0624936
ENSG00000149929.15	HIRIP3	1.11921	0.0972335	0.263052	0.00928303	NA	NA	NA	2	2	2	0.151287	0.247919
ENSG00000170631.14	ZNF16	1.11894	0.0961224	0.263164	0.0120331	NA	NA	NA	1	2	2	0.263164	0.16453
ENSG00000272430.1	RP11-38L15.8	-1.11815	-0.16959	0.263501	0.00416355	NA	NA	NA	1	3	3	0.263501	0.158353
ENSG00000125895.5	TMEM74B	-1.118	-0.133568	0.263567	0.00635002	NA	NA	NA	1	2	2	0.263567	0.188877
ENSG00000138074.14	SLC5A6	1.11707	0.167257	0.263964	0.00320541	NA	NA	NA	1	1	1	0.263964	0.0861726
ENSG00000275963.1	RP11-180M15.6	1.11682	0.370411	0.264071	0.000543843	NA	NA	NA	1	1	1	0.264071	0.119643
ENSG00000124198.8	ARFGEF2	-1.11658	-0.168473	0.264173	0.00228943	NA	NA	NA	2	2	2	0.028757	0.0790021
ENSG00000175785.12	PRIMA1	1.11562	0.13753	0.264584	0.00341092	NA	NA	NA	1	1	1	0.264584	0.0925543
ENSG00000170322.14	NFRKB	-1.11561	-0.0707852	0.26459	0.0150547	NA	NA	NA	2	3	3	0.22467	0.185477
ENSG00000100281.13	HMGXB4	-1.11494	-0.0918232	0.264877	0.00698119	NA	NA	NA	1	1	1	0.264877	0.133071
ENSG00000138035.14	PNPT1	-1.11457	-0.0931119	0.265036	0.00670727	NA	NA	NA	2	2	2	0.269745	0.125537
ENSG00000123975.4	CKS2	1.11412	0.0771201	0.265226	0.00940063	NA	NA	NA	2	2	2	0.236792	0.196541
ENSG00000136485.14	DCAF7	-1.11402	-0.113054	0.26527	0.00506172	NA	NA	NA	2	2	2	0.091407	0.122151
ENSG00000171097.13	KYAT1	-1.11389	-0.0536372	0.265325	0.0283755	NA	NA	NA	2	2	2	0.264783	0.256953
ENSG00000143353.11	LYPLAL1	-1.11355	-0.0924916	0.265471	0.00665584	NA	NA	NA	2	2	2	0.262421	0.199815
ENSG00000152784.15	PRDM8	-1.11353	-0.17502	0.265483	0.0041454	NA	NA	NA	1	3	3	0.265483	0.131568
ENSG00000154174.7	TOMM70	-1.11342	-1.1667	0.265528	8.06008e-05	NA	NA	NA	1	1	1	0.265528	0.0289929
ENSG00000204231.10	RXRB	1.11341	0.748045	0.265531	0.00012464	NA	NA	NA	1	1	1	0.265531	0.0443997
ENSG00000103152.11	MPG	-1.11305	-0.766237	0.265689	9.60776e-05	NA	NA	NA	1	2	2	0.265689	0.0405932
ENSG00000136630.12	HLX	-1.11212	-0.13147	0.266085	0.00379662	NA	NA	NA	1	1	1	0.266085	0.0917774
ENSG00000257743.8	MGAM2	1.11211	0.0883861	0.266091	0.00905992	NA	NA	NA	1	1	1	0.266091	0.181499
ENSG00000168000.14	BSCL2	1.11146	0.0419008	0.266372	0.143856	NA	NA	NA	1	1	1	0.266372	1.38935
ENSG00000154263.17	ABCA10	1.11131	0.081476	0.266436	0.013236	NA	NA	NA	1	1	1	0.266436	0.160501
ENSG00000253368.3	TRNP1	1.1112	0.251423	0.266481	0.000946015	NA	NA	NA	2	2	2	0.302664	0.0675435
ENSG00000070526.14	ST6GALNAC1	1.11108	0.303038	0.266532	0.0010499	NA	NA	NA	1	2	2	0.266532	0.140319
ENSG00000258572.1	RP11-1070N10.3	-1.11094	-0.0524268	0.266595	0.0294087	NA	NA	NA	3	4	4	0.285066	0.569089
ENSG00000092203.13	TOX4	-1.11061	-0.0783126	0.266737	0.0124214	NA	NA	NA	2	2	2	0.356957	0.187341
ENSG00000104613.11	INTS10	1.11032	0.258013	0.26686	0.00126636	NA	NA	NA	1	1	1	0.26686	0.0912085
ENSG00000124074.11	ENKD1	1.11028	1.43765	0.26688	3.13367e-05	NA	NA	NA	1	1	1	0.26688	0.023183
ENSG00000168411.13	RFWD3	1.11027	0.0446145	0.266883	0.0327195	NA	NA	NA	1	1	1	0.266883	0.274149
ENSG00000275401.1	RP4-564F22.7	-1.11025	-0.103304	0.26689	0.0140858	NA	NA	NA	2	2	2	0.332966	0.384578
ENSG00000181541.5	MAB21L2	1.10998	2.59807	0.267008	6.67445e-05	NA	NA	NA	1	1	1	0.267008	0.0632885
ENSG00000171867.16	PRNP	1.10964	0.140746	0.267152	0.00394019	NA	NA	NA	2	2	2	0.267825	0.115656
ENSG00000148444.15	COMMD3	1.10946	1.76897	0.267233	6.12995e-05	NA	NA	NA	1	1	1	0.267233	0.0352646
ENSG00000158488.15	CD1E	1.10865	0.300286	0.267583	0.000977646	NA	NA	NA	1	1	1	0.267583	0.188703
ENSG00000185437.13	SH3BGR	1.10799	0.0300084	0.267868	0.106335	NA	NA	NA	3	3	3	0.202282	0.705874
ENSG00000143416.20	SELENBP1	-1.10779	-0.577421	0.267951	0.000862928	NA	NA	NA	1	1	1	0.267951	0.150708
ENSG00000066455.12	GOLGA5	1.10778	0.245351	0.267957	0.00117829	NA	NA	NA	1	1	1	0.267957	0.0539023
ENSG00000069275.12	NUCKS1	1.10746	0.133973	0.268093	0.00379543	NA	NA	NA	1	1	1	0.268093	0.0868832
ENSG00000133104.12	SPG20	-1.10746	-0.024556	0.268095	0.123431	NA	NA	NA	1	1	1	0.268095	0.549479
ENSG00000213145.9	CRIP1	1.10684	1.3116	0.268364	8.18514e-05	NA	NA	NA	1	1	1	0.268364	0.0499885
ENSG00000167470.12	MIDN	1.10644	2.85377	0.268534	1.43172e-05	NA	NA	NA	1	1	1	0.268534	0.0172211
ENSG00000143344.15	RGL1	1.10622	0.144666	0.268633	0.00324091	NA	NA	NA	1	2	2	0.268633	0.079846
ENSG00000162704.15	ARPC5	1.10622	0.041498	0.268633	0.0393864	NA	NA	NA	1	2	2	0.268633	0.278351
ENSG00000187240.13	DYNC2H1	-1.10607	-0.188855	0.268698	0.00309173	NA	NA	NA	1	1	1	0.268698	0.135967
ENSG00000272894.5	RP5-1159O4.1	1.10592	0.0466717	0.268761	0.0252899	NA	NA	NA	2	2	2	0.195769	0.340167
ENSG00000140678.16	ITGAX	-1.10584	-0.048257	0.268795	0.0230212	NA	NA	NA	2	2	2	0.281082	0.21824
ENSG00000105197.10	TIMM50	-1.10584	-0.18878	0.268796	0.00216658	NA	NA	NA	2	2	2	0.116625	0.0630368
ENSG00000143337.18	TOR1AIP1	1.10553	0.391679	0.26893	0.000394741	NA	NA	NA	1	2	2	0.26893	0.0431323
ENSG00000131398.13	KCNC3	-1.10527	-0.22177	0.269041	0.00144016	NA	NA	NA	2	2	2	0.259818	0.0670479
ENSG00000105707.13	HPN	1.10509	0.380356	0.269121	0.000668195	NA	NA	NA	1	1	1	0.269121	0.0453417
ENSG00000170464.9	DNAJC18	1.10494	0.0167819	0.269185	0.223377	NA	NA	NA	2	2	2	0.288533	0.480818
ENSG00000117523.15	PRRC2C	-1.10484	-0.442143	0.269229	0.000246905	NA	NA	NA	1	1	1	0.269229	0.0340817
ENSG00000136943.10	CTSV	1.1048	0.472975	0.269245	0.00125404	NA	NA	NA	2	2	2	0.335203	0.073001
ENSG00000104129.9	DNAJC17	1.10459	0.120803	0.269337	0.00390061	NA	NA	NA	1	1	1	0.269337	0.0955521
ENSG00000164989.16	CCDC171	-1.10438	-0.0619005	0.269426	0.0250715	NA	NA	NA	3	3	3	0.146492	0.393094
ENSG00000196152.10	ZNF79	1.10426	0.0160578	0.26948	0.283537	NA	NA	NA	2	2	2	0.29952	0.695796
ENSG00000171314.8	PGAM1	-1.10417	-0.138351	0.269521	0.00831073	NA	NA	NA	2	2	2	0.338559	0.303048
ENSG00000142615.7	CELA2A	1.10413	3.53077	0.269537	4.82143e-06	NA	NA	NA	1	1	1	0.269537	0.00508444
ENSG00000186635.14	ARAP1	-1.10403	-1.31257	0.269582	2.71661e-05	NA	NA	NA	1	2	2	0.269582	0.00989589
ENSG00000205189.11	ZBTB10	1.10386	0.470222	0.269654	0.000370834	NA	NA	NA	1	1	1	0.269654	0.027991
ENSG00000100519.11	PSMC6	1.10385	0.526484	0.269658	0.000235615	NA	NA	NA	1	2	2	0.269658	0.0221488
ENSG00000099769.5	IGFALS	-1.10383	-0.0498649	0.269668	0.0218814	NA	NA	NA	2	2	2	0.327242	0.2399
ENSG00000179082.3	C9orf106	-1.10329	-0.125632	0.2699	0.00312001	NA	NA	NA	1	1	1	0.2699	0.114119
ENSG00000170236.14	USP50	-1.10289	-6.36744	0.270077	4.64775e-06	NA	NA	NA	1	1	1	0.270077	0.00688063
ENSG00000159917.15	ZNF235	1.10283	0.0778439	0.270103	0.00852686	NA	NA	NA	1	2	2	0.270103	0.220608
ENSG00000165025.14	SYK	-1.10275	-0.138792	0.270135	0.00442055	NA	NA	NA	2	2	2	0.330419	0.167548
ENSG00000177710.5	SLC35G5	1.10261	0.0708404	0.270198	0.0168174	NA	NA	NA	1	1	1	0.270198	0.180956
ENSG00000120278.15	PLEKHG1	-1.1026	-0.0709505	0.270201	0.0154901	NA	NA	NA	2	2	2	0.156495	0.170725
ENSG00000196565.13	HBG2	1.10189	1.65808	0.270509	2.72064e-05	NA	NA	NA	1	1	1	0.270509	0.00744416
ENSG00000128266.8	GNAZ	1.10157	0.15986	0.270648	0.00309647	NA	NA	NA	1	1	1	0.270648	0.169967
ENSG00000166526.16	ZNF3	1.10134	0.156704	0.270747	0.00275276	NA	NA	NA	1	1	1	0.270747	0.0932588
ENSG00000275074.1	NUDT18	1.1004	0.0264257	0.271158	0.0880841	NA	NA	NA	1	1	1	0.271158	0.470338
ENSG00000163382.11	NAXE	-1.10022	-0.0495744	0.271238	0.025642	NA	NA	NA	1	1	1	0.271238	0.265278
ENSG00000188878.19	FBF1	1.10021	0.139458	0.27124	0.00258308	NA	NA	NA	1	2	2	0.27124	0.177194
ENSG00000166979.12	EVA1C	-1.0999	-0.221156	0.271376	0.00262426	NA	NA	NA	2	2	2	0.183422	0.0987528
ENSG00000155542.11	SETD9	1.09977	0.0227029	0.271431	0.109564	NA	NA	NA	1	2	2	0.271431	0.529932
ENSG00000182670.13	TTC3	-1.09952	-0.0125083	0.271541	0.413789	NA	NA	NA	2	2	2	0.16843	0.492498
ENSG00000133858.15	ZFC3H1	-1.09949	-0.239584	0.271553	0.000843358	NA	NA	NA	1	1	1	0.271553	0.0819963
ENSG00000282692.1	CTD-3212A4.2	-1.09901	-0.0497623	0.271764	0.0277901	NA	NA	NA	1	1	1	0.271764	0.268014
ENSG00000110665.11	C11orf21	1.09898	0.0302205	0.271778	0.0334266	NA	NA	NA	2	2	2	0.141532	0.487227
ENSG00000091317.7	CMTM6	-1.09807	-0.385734	0.272173	0.00132484	NA	NA	NA	1	1	1	0.272173	0.150739
ENSG00000182379.9	NXPH4	-1.09792	-0.246989	0.272241	0.0031526	NA	NA	NA	1	1	1	0.272241	0.232529
ENSG00000233901.5	LINC01503	1.09791	0.0885266	0.272244	0.00447227	NA	NA	NA	1	1	1	0.272244	0.206729
ENSG00000232233.1	LINC02043	-1.09758	-0.0506755	0.272387	0.0141406	NA	NA	NA	1	1	1	0.272387	0.514963
ENSG00000141367.11	CLTC	-1.09748	-3.20105	0.272433	1.31824e-05	NA	NA	NA	1	2	2	0.272433	0.0165246
ENSG00000223891.5	OSER1-AS1	1.09747	0.0287749	0.272436	0.0508545	NA	NA	NA	2	3	3	0.250162	0.540025
ENSG00000147364.16	FBXO25	1.09706	0.179869	0.272616	0.00217969	NA	NA	NA	1	1	1	0.272616	0.116868
ENSG00000186272.12	ZNF17	1.09699	0.459666	0.272645	0.000768116	NA	NA	NA	1	2	2	0.272645	0.142188
ENSG00000166228.8	PCBD1	-1.09682	-0.616704	0.272718	0.000201109	NA	NA	NA	1	1	1	0.272718	0.0494418
ENSG00000128699.13	ORMDL1	1.09628	0.0175981	0.272956	0.206836	NA	NA	NA	2	3	3	0.25153	0.684893
ENSG00000070718.11	AP3M2	1.09616	0.0295132	0.273008	0.103529	NA	NA	NA	2	2	2	0.252496	0.403427
ENSG00000092470.11	WDR76	1.09583	0.290931	0.273153	0.00142271	NA	NA	NA	2	2	2	0.137744	0.0858834
ENSG00000131055.4	COX4I2	1.09567	0.0457945	0.273223	0.0232514	NA	NA	NA	1	1	1	0.273223	0.288506
ENSG00000100918.12	REC8	-1.09564	-2.24464	0.273236	1.16385e-05	NA	NA	NA	1	1	1	0.273236	0.00844544
ENSG00000157426.13	AASDH	-1.0955	-0.033123	0.273296	0.0622278	NA	NA	NA	1	1	1	0.273296	0.368052
ENSG00000121895.7	TMEM156	1.09531	0.0949429	0.273379	0.00643085	NA	NA	NA	1	1	1	0.273379	0.122558
ENSG00000173598.13	NUDT4	1.09527	0.0739096	0.2734	0.00932459	NA	NA	NA	1	1	1	0.2734	0.20816
ENSG00000138135.6	CH25H	-1.09497	-0.239865	0.273529	0.000595588	NA	NA	NA	1	1	1	0.273529	0.057845
ENSG00000181315.10	ZNF322	1.09491	0.0218561	0.273557	0.128222	NA	NA	NA	1	3	3	0.273557	0.54113
ENSG00000133612.18	AGAP3	1.09465	0.0702275	0.273671	0.012657	NA	NA	NA	1	1	1	0.273671	0.184671
ENSG00000134531.9	EMP1	-1.09457	-0.0545927	0.273706	0.0185674	NA	NA	NA	2	3	3	0.214914	0.173007
ENSG00000177675.8	CD163L1	-1.09456	-0.431039	0.273709	0.000426104	NA	NA	NA	1	1	1	0.273709	0.0638109
ENSG00000174586.10	ZNF497	-1.09441	-0.467849	0.273774	0.000340706	NA	NA	NA	2	2	2	0.274496	0.0473022
ENSG00000057704.12	TMCC3	1.09407	0.0403834	0.273925	0.0372998	NA	NA	NA	2	2	2	0.276031	0.385595
ENSG00000107672.14	NSMCE4A	-1.09382	-0.0937357	0.274035	0.00378422	NA	NA	NA	2	2	2	0.330297	0.385631
ENSG00000152078.9	TMEM56	-1.09369	-0.340539	0.274092	0.000499013	NA	NA	NA	1	1	1	0.274092	0.0338464
ENSG00000157315.4	TMED6	1.09352	0.0141715	0.274168	0.372362	NA	NA	NA	3	3	3	0.329949	0.817919
ENSG00000248359.1	CTC-537E7.2	1.0932	37.9791	0.274307	4.86595e-08	NA	NA	NA	1	1	1	0.274307	0.000315147
ENSG00000185689.15	C6orf201	1.09313	0.248146	0.274335	0.00301624	NA	NA	NA	1	3	3	0.274335	0.152672
ENSG00000211455.7	STK38L	1.09304	0.358991	0.274376	0.000101866	NA	NA	NA	2	2	2	0.248742	0.0558086
ENSG00000158773.14	USF1	1.09289	0.123216	0.274442	0.00449344	NA	NA	NA	1	2	2	0.274442	0.0953528
ENSG00000143324.13	XPR1	1.09275	0.085763	0.274504	0.0101781	NA	NA	NA	2	2	2	0.132307	0.185926
ENSG00000213203.2	GIMAP1	-1.09259	-0.116815	0.274576	0.00438469	NA	NA	NA	2	2	2	0.052	0.100423
ENSG00000184588.17	PDE4B	-1.09215	-2.726	0.274765	7.36624e-06	NA	NA	NA	1	1	1	0.274765	0.00469847
ENSG00000047056.14	WDR37	1.09182	0.167217	0.274913	0.00296528	NA	NA	NA	1	1	1	0.274913	0.187691
ENSG00000078549.14	ADCYAP1R1	1.09167	0.0146088	0.274976	0.371237	NA	NA	NA	1	1	1	0.274976	0.828953
ENSG00000198523.5	PLN	1.09161	18.2995	0.275004	1.86809e-07	NA	NA	NA	1	2	2	0.275004	0.00122036
ENSG00000140691.16	ARMC5	1.0916	0.124456	0.275008	0.00442322	NA	NA	NA	1	1	1	0.275008	0.105419
ENSG00000165972.12	CCDC38	-1.09134	-0.0355849	0.275124	0.0515954	NA	NA	NA	2	2	2	0.109162	0.226646
ENSG00000004897.11	CDC27	-1.09122	-5.33458	0.275175	1.65804e-06	NA	NA	NA	1	2	2	0.275175	0.00359054
ENSG00000100731.15	PCNX1	1.09122	0.0741034	0.275177	0.00898092	NA	NA	NA	1	2	2	0.275177	0.340187
ENSG00000065491.8	TBC1D22B	-1.09078	-0.112616	0.275371	0.0050583	NA	NA	NA	2	2	2	0.023217	0.0730837
ENSG00000174990.4	CA5A	1.09075	0.0896486	0.275384	0.011391	NA	NA	NA	1	1	1	0.275384	0.177181
ENSG00000135424.15	ITGA7	-1.0905	-0.149342	0.275492	0.00944367	NA	NA	NA	2	2	2	0.280198	0.352066
ENSG00000079332.14	SAR1A	-1.09049	-0.0621013	0.275499	0.0156635	NA	NA	NA	2	2	2	0.273002	0.185848
ENSG00000234155.1	RP11-30P6.6	1.09042	0.240618	0.275527	0.00100623	NA	NA	NA	1	3	3	0.275527	0.0492897
ENSG00000111731.12	C2CD5	-1.09037	-0.0504345	0.275551	0.043549	NA	NA	NA	1	1	1	0.275551	0.58922
ENSG00000058799.14	YIPF1	-1.09009	-0.203463	0.275675	0.00382782	NA	NA	NA	2	2	2	0.204267	0.170642
ENSG00000253701.2	AL928768.3	1.0898	0.408627	0.2758	0.000548754	NA	NA	NA	1	1	1	0.2758	0.0362238
ENSG00000016402.13	IL20RA	-1.08979	-0.0588576	0.275807	0.0188256	NA	NA	NA	2	2	2	0.275221	0.336375
ENSG00000196422.10	PPP1R26	1.0895	0.126802	0.275932	0.0046008	NA	NA	NA	2	2	2	0.130512	0.0788061
ENSG00000117394.20	SLC2A1	1.08896	0.0607381	0.276172	0.0138611	NA	NA	NA	2	2	2	0.295594	0.232755
ENSG00000171135.13	JAGN1	-1.08882	-0.11889	0.276235	0.00767575	NA	NA	NA	2	2	2	0.268175	0.32321
ENSG00000102898.11	NUTF2	-1.08868	-1.54346	0.276295	2.6333e-05	NA	NA	NA	1	1	1	0.276295	0.0212516
ENSG00000272541.1	XXbac-BPGBPG55C20.1	1.08864	0.0210683	0.276314	0.135656	NA	NA	NA	2	2	2	0.295	0.550745
ENSG00000144566.10	RAB5A	-1.08846	-0.233678	0.276393	0.00103135	NA	NA	NA	2	2	2	0.36648	0.0636621
ENSG00000083814.13	ZNF671	1.08802	0.112353	0.276587	0.00372304	NA	NA	NA	1	2	2	0.276587	0.293681
ENSG00000142089.15	IFITM3	1.08782	0.18025	0.276674	0.00208999	NA	NA	NA	1	1	1	0.276674	0.0770207
ENSG00000226029.1	LINC01772	-1.08779	-0.043848	0.276686	0.0436785	NA	NA	NA	1	2	2	0.276686	0.348157
ENSG00000271334.5	LINC02104	1.08779	0.540478	0.27669	0.000281637	NA	NA	NA	1	1	1	0.27669	0.0240602
ENSG00000182141.10	ZNF708	-1.08771	-0.0140685	0.276725	0.374263	NA	NA	NA	2	2	2	0.189286	0.694294
ENSG00000018280.16	SLC11A1	1.08756	0.220141	0.276789	0.00204148	NA	NA	NA	1	1	1	0.276789	0.133814
ENSG00000087152.15	ATXN7L3	-1.08745	-0.353349	0.276839	0.00051649	NA	NA	NA	2	2	2	0.339309	0.0672303
ENSG00000118260.14	CREB1	-1.08721	-0.319474	0.276943	0.000674548	NA	NA	NA	1	1	1	0.276943	0.0482731
ENSG00000119906.11	SLF2	-1.08607	-0.149268	0.277446	0.00328303	NA	NA	NA	2	2	2	0.288883	0.0916829
ENSG00000108179.13	PPIF	1.08605	0.0288455	0.277458	0.0775224	NA	NA	NA	2	3	3	0.174604	0.343806
ENSG00000142065.13	ZFP14	1.08597	0.206117	0.277492	0.00145173	NA	NA	NA	1	1	1	0.277492	0.0576856
ENSG00000181016.9	LSMEM1	1.08588	0.0637714	0.277532	0.0152263	NA	NA	NA	1	1	1	0.277532	0.192061
ENSG00000128050.8	PAICS	-1.08586	-0.270711	0.27754	0.000946829	NA	NA	NA	1	1	1	0.27754	0.0469725
ENSG00000153037.13	SRP19	-1.08554	-0.085347	0.277685	0.00912232	NA	NA	NA	2	2	2	0.277198	0.134138
ENSG00000140474.12	ULK3	-1.08548	-0.0277733	0.277707	0.0795026	NA	NA	NA	2	2	2	0.13818	0.379491
ENSG00000132938.19	MTUS2	1.08541	0.331194	0.27774	0.0013674	NA	NA	NA	1	1	1	0.27774	0.132741
ENSG00000158169.12	FANCC	1.08512	6.86581	0.277868	1.27622e-06	NA	NA	NA	1	2	2	0.277868	0.00270456
ENSG00000082438.15	COBLL1	1.08512	0.481671	0.277868	0.000265879	NA	NA	NA	1	2	2	0.277868	0.0300558
ENSG00000083544.13	TDRD3	-1.08457	-0.209696	0.278112	0.0021978	NA	NA	NA	1	1	1	0.278112	0.1284
ENSG00000184574.9	LPAR5	-1.08454	-0.668854	0.278125	0.000216772	NA	NA	NA	2	2	2	0.132783	0.029078
ENSG00000141258.12	SGSM2	-1.08453	-0.0378469	0.278129	0.0477624	NA	NA	NA	2	2	2	0.316458	0.341768
ENSG00000204923.3	FBXO48	1.08449	1.38003	0.278147	0.000105589	NA	NA	NA	2	2	2	0.303717	0.0564227
ENSG00000104976.11	SNAPC2	-1.08433	-0.558654	0.278218	0.000228963	NA	NA	NA	1	1	1	0.278218	0.0215948
ENSG00000178935.5	ZNF552	-1.08425	-2.98128	0.278255	7.91002e-06	NA	NA	NA	1	2	2	0.278255	0.0111851
ENSG00000099364.16	FBXL19	-1.08402	-4.81316	0.278355	5.13569e-06	NA	NA	NA	1	1	1	0.278355	0.0125215
ENSG00000182004.12	SNRPE	-1.08385	-0.11803	0.278431	0.00460847	NA	NA	NA	2	3	3	0.304286	0.125444
ENSG00000142534.6	RPS11	-1.08384	-0.124949	0.278435	0.00524067	NA	NA	NA	1	1	1	0.278435	0.149485
ENSG00000178980.14	SELENOW	1.08359	0.0305617	0.278548	0.0799373	NA	NA	NA	2	2	2	0.203554	0.306493
ENSG00000166866.12	MYO1A	-1.08358	-1.70885	0.278553	2.52645e-05	NA	NA	NA	1	1	1	0.278553	0.0140907
ENSG00000159763.3	PIP	-1.08358	-2.85222	0.278553	4.19388e-05	NA	NA	NA	1	1	1	0.278553	0.035782
ENSG00000143157.11	POGK	-1.0831	-0.248941	0.278765	0.0010035	NA	NA	NA	1	1	1	0.278765	0.0460873
ENSG00000167981.5	ZNF597	1.08306	0.0186567	0.278782	0.186606	NA	NA	NA	2	2	2	0.184421	0.443509
ENSG00000110075.14	PPP6R3	-1.08221	-7.91858	0.279161	2.79747e-06	NA	NA	NA	1	1	1	0.279161	0.00418472
ENSG00000186854.10	TRABD2A	1.08188	0.0226759	0.279304	0.102618	NA	NA	NA	1	2	2	0.279304	0.729938
ENSG00000121957.12	GPSM2	-1.08172	-0.105756	0.279375	0.00887824	NA	NA	NA	1	1	1	0.279375	0.408043
ENSG00000151650.7	VENTX	1.08153	15.275	0.27946	1.86558e-07	NA	NA	NA	1	1	1	0.27946	0.00238651
ENSG00000229474.6	PATL2	1.0811	0.179922	0.279654	0.00215516	NA	NA	NA	1	1	1	0.279654	0.101522
ENSG00000062822.12	POLD1	1.08109	14.2724	0.279656	5.14872e-07	NA	NA	NA	1	2	2	0.279656	0.00181708
ENSG00000104907.12	TRMT1	1.08061	1.29479	0.279869	3.94168e-05	NA	NA	NA	1	1	1	0.279869	0.00900225
ENSG00000219200.11	RNASEK	-1.08053	-4.00557	0.279905	3.06737e-06	NA	NA	NA	2	2	2	0.126102	0.00652191
ENSG00000154175.16	ABI3BP	-1.08041	-1.22459	0.279959	3.7069e-05	NA	NA	NA	1	2	2	0.279959	0.00961384
ENSG00000229292.1	RFPL4AL1	-1.08041	-0.0239385	0.279961	0.140439	NA	NA	NA	2	2	2	0.279976	0.571544
ENSG00000069011.15	PITX1	-1.0803	-0.146384	0.280008	0.00346188	NA	NA	NA	1	1	1	0.280008	0.138622
ENSG00000171940.13	ZNF217	-1.0803	-0.0407323	0.28001	0.0302627	NA	NA	NA	2	2	2	0.155943	0.893129
ENSG00000165688.11	PMPCA	1.08001	0.0348123	0.280136	0.0503312	NA	NA	NA	1	1	1	0.280136	0.329654
ENSG00000171045.14	TSNARE1	1.07968	0.104295	0.280285	0.00831359	NA	NA	NA	2	2	2	0.275229	0.172543
ENSG00000145335.15	SNCA	-1.0796	-0.104735	0.280321	0.00653394	NA	NA	NA	2	2	2	0.211678	0.135625
ENSG00000266714.6	MYO15B	-1.07929	-0.0854585	0.280461	0.00896699	NA	NA	NA	2	3	3	0.105502	0.121205
ENSG00000113971.19	NPHP3	-1.07897	-0.0100312	0.2806	0.537143	NA	NA	NA	2	3	3	0.09937	0.794109
ENSG00000139190.16	VAMP1	1.07887	0.0554455	0.280644	0.0201536	NA	NA	NA	1	1	1	0.280644	0.217511
ENSG00000213214.4	ARHGEF35	1.07878	0.00980514	0.280687	0.729715	NA	NA	NA	2	3	3	0.235314	1.01357
ENSG00000148498.15	PARD3	-1.07866	-0.105788	0.280741	0.008959	NA	NA	NA	1	1	1	0.280741	0.18901
ENSG00000101361.16	NOP56	1.07758	10.1934	0.281223	1.50134e-06	NA	NA	NA	1	2	2	0.281223	0.0043489
ENSG00000113296.14	THBS4	-1.07739	-0.0290364	0.281307	0.071183	NA	NA	NA	1	1	1	0.281307	0.387341
ENSG00000095002.13	MSH2	1.07727	0.148282	0.281361	0.00225605	NA	NA	NA	2	2	2	0.181801	0.121657
ENSG00000125871.13	MGME1	-1.07698	-0.0518323	0.281487	0.0225728	NA	NA	NA	2	2	2	0.289158	0.359958
ENSG00000152128.13	TMEM163	-1.07686	-0.0199527	0.281542	0.151538	NA	NA	NA	2	2	2	0.126114	0.401868
ENSG00000231925.11	TAPBP	-1.07677	-0.120087	0.281583	0.00467012	NA	NA	NA	1	2	2	0.281583	0.0930657
ENSG00000236104.2	ZBTB22	1.07677	0.096182	0.281583	0.00728005	NA	NA	NA	1	1	1	0.281583	0.116196
ENSG00000119986.6	AVPI1	-1.07664	-0.4793	0.281642	0.00025735	NA	NA	NA	1	1	1	0.281642	0.0559295
ENSG00000203666.12	EFCAB2	1.07644	0.0180593	0.281729	0.207276	NA	NA	NA	1	1	1	0.281729	0.657001
ENSG00000130332.14	LSM7	1.07633	0.0365733	0.28178	0.0551391	NA	NA	NA	2	2	2	0.024108	0.319582
ENSG00000049618.22	ARID1B	-1.07629	-23.9796	0.281798	1.51565e-07	NA	NA	NA	1	1	1	0.281798	0.000998558
ENSG00000122203.14	KIAA1191	-1.07621	-0.751367	0.281833	0.000117972	NA	NA	NA	1	1	1	0.281833	0.0350761
ENSG00000164695.4	CHMP4C	-1.07608	-0.0215999	0.281891	0.187988	NA	NA	NA	1	1	1	0.281891	1.21547
ENSG00000186814.13	ZSCAN30	-1.07603	-0.169168	0.281913	0.00210415	NA	NA	NA	1	1	1	0.281913	0.127909
ENSG00000161203.13	AP2M1	-1.07601	-0.302516	0.281924	0.000837529	NA	NA	NA	1	1	1	0.281924	0.0479744
ENSG00000105202.8	FBL	-1.07508	-0.421538	0.282339	0.000329525	NA	NA	NA	1	1	1	0.282339	0.0672443
ENSG00000136828.18	RALGPS1	-1.07442	-0.0616682	0.282635	0.0167046	NA	NA	NA	1	2	2	0.282635	0.21546
ENSG00000223768.1	LINC00205	1.07433	0.0988085	0.282676	0.0093295	NA	NA	NA	1	1	1	0.282676	0.308273
ENSG00000024862.17	CCDC28A	1.07386	0.0621387	0.282885	0.0217907	NA	NA	NA	1	2	2	0.282885	0.24492
ENSG00000213020.9	ZNF611	1.07365	0.0639386	0.282981	0.0181871	NA	NA	NA	1	1	1	0.282981	0.185428
ENSG00000139620.12	KANSL2	-1.07347	-0.0112544	0.28306	0.497115	NA	NA	NA	2	2	2	0.260612	0.798982
ENSG00000163145.12	C1QTNF7	1.07343	0.064065	0.283078	0.0123948	NA	NA	NA	1	1	1	0.283078	0.17963
ENSG00000180233.10	ZNRF2	-1.07339	-0.134102	0.283098	0.00428234	NA	NA	NA	1	1	1	0.283098	0.33573
ENSG00000066697.14	MSANTD3	1.07291	0.159975	0.283312	0.00285478	NA	NA	NA	2	2	2	0.33138	0.0952292
ENSG00000188215.9	DCUN1D3	1.07247	2.28539	0.283509	7.04687e-06	NA	NA	NA	1	1	1	0.283509	0.0160209
ENSG00000173862.3	RP11-89N17.1	1.07212	0.237265	0.283664	0.00245443	NA	NA	NA	1	1	1	0.283664	0.205172
ENSG00000130147.15	SH3BP4	1.07184	0.279185	0.283794	0.00123546	NA	NA	NA	2	2	2	0.311046	0.0451025
ENSG00000275964.1	RP11-61K9.3	-1.07163	-0.204422	0.283888	0.00132728	NA	NA	NA	1	2	2	0.283888	0.106368
ENSG00000137154.12	RPS6	-1.07153	-0.0921211	0.283932	0.00739194	NA	NA	NA	2	2	2	0.341936	0.183998
ENSG00000274750.2	HIST1H3E	-1.07147	-0.310834	0.283959	0.00162855	NA	NA	NA	2	2	2	0.291784	0.167555
ENSG00000171790.15	SLFNL1	-1.07139	-0.0795089	0.283996	0.00780609	NA	NA	NA	2	2	2	0.290155	0.239129
ENSG00000165028.11	NIPSNAP3B	-1.07113	-0.0758247	0.284113	0.01661	NA	NA	NA	2	2	2	0.349104	0.300698
ENSG00000111144.9	LTA4H	1.07101	4.00028	0.284164	4.75325e-06	NA	NA	NA	1	2	2	0.284164	0.00301229
ENSG00000089195.14	TRMT6	-1.07101	-0.326257	0.284165	0.000990152	NA	NA	NA	1	2	2	0.284165	0.0971689
ENSG00000198755.10	RPL10A	-1.07062	-0.0936519	0.284342	0.00756651	NA	NA	NA	1	2	2	0.284342	0.134103
ENSG00000270996.1	RP11-342K6.4	-1.07056	-0.0836269	0.284369	0.00925446	NA	NA	NA	1	2	2	0.284369	0.137647
ENSG00000189067.12	LITAF	1.0705	0.0336412	0.284394	0.0483789	NA	NA	NA	2	2	2	0.009944	0.346771
ENSG00000143653.9	SCCPDH	1.07037	0.0766733	0.284453	0.0107537	NA	NA	NA	2	2	2	0.253908	0.143737
ENSG00000129518.8	EAPP	1.07032	0.452848	0.284477	0.000375786	NA	NA	NA	1	1	1	0.284477	0.0335013
ENSG00000134198.9	TSPAN2	1.07031	2.36927	0.284479	4.27192e-06	NA	NA	NA	1	1	1	0.284479	0.00821984
ENSG00000153044.9	CENPH	-1.07007	-0.0999652	0.28459	0.00596879	NA	NA	NA	1	1	1	0.28459	0.11472
ENSG00000065548.17	ZC3H15	1.06993	0.625251	0.28465	0.000211704	NA	NA	NA	1	2	2	0.28465	0.0440847
ENSG00000132259.12	CNGA4	1.06977	0.0206223	0.284722	0.169836	NA	NA	NA	1	2	2	0.284722	1.7067
ENSG00000176410.7	DNAJC30	-1.06966	-0.17009	0.284771	0.00269324	NA	NA	NA	2	3	3	0.307605	0.143535
ENSG00000242372.6	EIF6	-1.06951	-1.26933	0.284838	4.40853e-05	NA	NA	NA	2	2	2	0.00893	0.0192438
ENSG00000172687.13	ZNF738	1.06928	0.0450332	0.284946	0.0310301	NA	NA	NA	2	2	2	0.283296	0.278868
ENSG00000105939.12	ZC3HAV1	-1.06926	-0.546888	0.284953	0.000238367	NA	NA	NA	1	1	1	0.284953	0.0238056
ENSG00000165637.13	VDAC2	-1.06897	-0.492024	0.285081	0.000380592	NA	NA	NA	1	1	1	0.285081	0.0645253
ENSG00000203711.11	C6orf99	-1.06895	-0.152313	0.285093	0.00492996	NA	NA	NA	1	1	1	0.285093	0.260095
ENSG00000116032.5	GRIN3B	1.06878	0.0274679	0.285167	0.07768	NA	NA	NA	1	2	2	0.285167	0.571395
ENSG00000103249.17	CLCN7	1.06859	0.0373064	0.285255	0.0506009	NA	NA	NA	1	1	1	0.285255	0.550951
ENSG00000278540.4	ACACA	-1.06802	-0.204035	0.285513	0.00128375	NA	NA	NA	1	1	1	0.285513	0.0669443
ENSG00000137709.9	POU2F3	-1.06787	-0.0153573	0.285577	0.25957	NA	NA	NA	1	1	1	0.285577	1.4875
ENSG00000041802.10	LSG1	-1.06782	-0.0182933	0.285601	0.164232	NA	NA	NA	1	1	1	0.285601	0.873597
ENSG00000063046.17	EIF4B	1.06773	0.0584142	0.285644	0.00670863	NA	NA	NA	1	1	1	0.285644	0.264508
ENSG00000177076.5	ACER2	-1.06768	-1.04649	0.285663	0.000172897	NA	NA	NA	1	2	2	0.285663	0.0793564
ENSG00000129535.12	NRL	1.06726	0.392637	0.285854	0.000485405	NA	NA	NA	1	1	1	0.285854	0.0632314
ENSG00000100897.17	DCAF11	-1.06726	-7.48076	0.285854	1.3372e-06	NA	NA	NA	1	2	2	0.285854	0.00331878
ENSG00000175315.2	CST6	-1.06692	-3.1908	0.286008	8.03121e-06	NA	NA	NA	1	1	1	0.286008	0.0122725
ENSG00000104687.12	GSR	-1.06677	-0.97698	0.286077	7.15159e-05	NA	NA	NA	1	1	1	0.286077	0.0144199
ENSG00000035928.15	RFC1	-1.06659	-0.0921233	0.286158	0.00478682	NA	NA	NA	2	2	2	0.242261	0.119805
ENSG00000112149.9	CD83	-1.0665	-0.0841828	0.286198	0.0104036	NA	NA	NA	2	2	2	0.276556	0.163694
ENSG00000025708.13	TYMP	-1.06644	-0.280504	0.286226	0.000803768	NA	NA	NA	1	1	1	0.286226	0.0823839
ENSG00000128271.21	ADORA2A	-1.06609	-0.282195	0.286384	0.00133662	NA	NA	NA	2	2	2	0.340979	0.23176
ENSG00000134308.13	YWHAQ	-1.06519	-0.458134	0.286791	0.000342769	NA	NA	NA	1	1	1	0.286791	0.0282363
ENSG00000164294.13	GPX8	-1.06492	-0.244583	0.286913	0.00101619	NA	NA	NA	1	1	1	0.286913	0.0469944
ENSG00000014641.17	MDH1	-1.06484	-4.06388	0.286948	3.67342e-06	NA	NA	NA	1	1	1	0.286948	0.00285639
ENSG00000218739.9	CEBPZOS	-1.06479	-0.0355614	0.286972	0.0573746	NA	NA	NA	2	2	2	0.375024	0.381902
ENSG00000141279.15	NPEPPS	1.06475	0.276621	0.286991	0.00109141	NA	NA	NA	1	1	1	0.286991	0.0970209
ENSG00000248485.1	PCP4L1	-1.06444	-0.0687773	0.287128	0.0144284	NA	NA	NA	1	1	1	0.287128	0.221076
ENSG00000172954.13	LCLAT1	-1.06435	-0.318357	0.28717	0.000599563	NA	NA	NA	1	2	2	0.28717	0.101405
ENSG00000138095.18	LRPPRC	-1.06411	-0.106626	0.287277	0.00560391	NA	NA	NA	1	1	1	0.287277	0.114954
ENSG00000206561.12	COLQ	-1.06401	-0.127589	0.287326	0.00482238	NA	NA	NA	1	1	1	0.287326	0.190628
ENSG00000272047.1	GTF2H5	-1.06388	-0.0428854	0.287381	0.0282436	NA	NA	NA	2	2	2	0.340336	0.440285
ENSG00000168101.14	NUDT16L1	1.06366	0.0626456	0.287482	0.0102802	NA	NA	NA	2	2	2	0.284353	0.461516
ENSG00000105321.12	CCDC9	1.06346	0.103643	0.287573	0.00637842	NA	NA	NA	2	2	2	0.16989	0.112496
ENSG00000069667.15	RORA	1.06287	1.17405	0.287841	8.3433e-05	NA	NA	NA	1	1	1	0.287841	0.0468618
ENSG00000074356.16	NCBP3	-1.06276	-0.192166	0.28789	0.0106407	NA	NA	NA	1	1	1	0.28789	0.496493
ENSG00000118298.10	CA14	-1.06274	-1.61971	0.287902	4.1322e-05	NA	NA	NA	1	1	1	0.287902	0.0266215
ENSG00000135842.16	FAM129A	-1.06256	-0.124777	0.287981	0.00449678	NA	NA	NA	1	2	2	0.287981	0.0906497
ENSG00000231824.3	AKAIN1	-1.06188	-0.0210092	0.28829	0.151875	NA	NA	NA	1	2	2	0.28829	0.717257
ENSG00000138594.13	TMOD3	1.06156	0.129652	0.288436	0.0033792	NA	NA	NA	2	2	2	0.204092	0.0758704
ENSG00000233569.1	RP11-500B12.1	1.0615	0.0429305	0.288461	0.040778	NA	NA	NA	3	3	3	0.077343	0.263111
ENSG00000134452.19	FBXO18	-1.06139	-0.0779356	0.288512	0.0131704	NA	NA	NA	2	3	3	0.242938	0.154721
ENSG00000057468.6	MSH4	1.06126	0.03444	0.288573	0.0844547	NA	NA	NA	1	2	2	0.288573	2.25128
ENSG00000150773.10	PIH1D2	-1.06108	-0.17766	0.288652	0.00214681	NA	NA	NA	2	2	2	0.285055	0.0639155
ENSG00000112715.21	VEGFA	-1.06053	-0.870524	0.288905	9.06584e-05	NA	NA	NA	1	1	1	0.288905	0.0277994
ENSG00000254343.2	RP11-760H22.2	-1.06045	-0.0454508	0.288939	0.0309647	NA	NA	NA	2	2	2	0.275577	0.306095
ENSG00000107829.13	FBXW4	-1.05997	-0.384466	0.289157	0.000477727	NA	NA	NA	1	1	1	0.289157	0.0304735
ENSG00000225921.6	NOL7	-1.05938	-1.29102	0.289426	0.000192854	NA	NA	NA	1	1	1	0.289426	0.0668407
ENSG00000109180.14	OCIAD1	1.05929	0.127864	0.28947	0.00400125	NA	NA	NA	1	1	1	0.28947	0.0971348
ENSG00000119720.17	NRDE2	1.05927	0.0228342	0.289479	0.14127	NA	NA	NA	2	2	2	0.27872	0.727771
ENSG00000184956.15	MUC6	-1.05776	-1.37579	0.290164	6.60408e-05	NA	NA	NA	1	3	3	0.290164	0.0224075
ENSG00000102893.15	PHKB	1.05748	0.308882	0.290294	0.000538547	NA	NA	NA	1	1	1	0.290294	0.0445607
ENSG00000140564.11	FURIN	1.05738	0.253536	0.290339	0.00101803	NA	NA	NA	1	1	1	0.290339	0.0473464
ENSG00000141179.13	PCTP	1.05736	0.103924	0.290347	0.00629516	NA	NA	NA	2	2	2	0.100912	0.18645
ENSG00000213462.4	ERV3-1	-1.05672	-0.0459053	0.290638	0.0329139	NA	NA	NA	2	2	2	0.43056	0.405443
ENSG00000181523.12	SGSH	1.05641	0.0337885	0.290781	0.0480495	NA	NA	NA	2	2	2	0.288787	0.508
ENSG00000118156.12	ZNF541	1.05632	0.0688268	0.290824	0.0103608	NA	NA	NA	1	1	1	0.290824	0.224288
ENSG00000037474.14	NSUN2	1.05569	0.030323	0.291111	0.0602748	NA	NA	NA	2	3	3	0.292	0.368421
ENSG00000179562.2	GCC1	-1.05552	-0.0286991	0.291187	0.0904506	NA	NA	NA	1	2	2	0.291187	0.780582
ENSG00000273295.1	AP000350.5	1.05548	0.00953323	0.291205	0.692933	NA	NA	NA	2	2	2	0.32986	1.08773
ENSG00000052749.13	RRP12	-1.05548	-0.0740134	0.291206	0.00868357	NA	NA	NA	1	1	1	0.291206	0.156282
ENSG00000197150.12	ABCB8	1.05548	0.346696	0.291207	0.000414709	NA	NA	NA	1	1	1	0.291207	0.0383996
ENSG00000089157.15	RPLP0	-1.05503	-0.127354	0.291411	0.00401484	NA	NA	NA	2	2	2	0.1858	0.127345
ENSG00000109572.13	CLCN3	1.05502	1.74668	0.291415	1.43259e-05	NA	NA	NA	1	1	1	0.291415	0.0254655
ENSG00000236497.1	LINC01744	1.05453	0.968814	0.291639	6.77961e-05	NA	NA	NA	1	1	1	0.291639	0.0126443
ENSG00000125485.17	DDX31	-1.05441	-0.0146079	0.291696	0.208834	NA	NA	NA	1	1	1	0.291696	0.814695
ENSG00000185532.15	PRKG1	-1.0544	-4.6304	0.291702	9.25309e-06	NA	NA	NA	1	1	1	0.291702	0.0168074
ENSG00000157110.15	RBPMS	1.05424	0.363858	0.291771	0.000521402	NA	NA	NA	1	1	1	0.291771	0.0369623
ENSG00000123374.10	CDK2	-1.05415	-3.49008	0.291815	7.15373e-06	NA	NA	NA	1	2	2	0.291815	0.0064202
ENSG00000170807.11	LMOD2	-1.05414	-0.559761	0.291818	5.06981e-05	NA	NA	NA	1	1	1	0.291818	0.0429719
ENSG00000151687.14	ANKAR	1.05394	0.336573	0.291911	0.00032476	NA	NA	NA	1	1	1	0.291911	0.0746317
ENSG00000145882.10	PCYOX1L	-1.05337	-0.0377922	0.292171	0.040868	NA	NA	NA	2	2	2	0.293161	0.281402
ENSG00000186510.11	CLCNKA	1.05324	0.191528	0.292231	0.00226716	NA	NA	NA	1	2	2	0.292231	0.14719
ENSG00000171105.13	INSR	-1.05312	-3.48132	0.292285	2.93613e-06	NA	NA	NA	1	1	1	0.292285	0.00656705
ENSG00000167513.8	CDT1	1.05309	0.837387	0.292298	0.000114468	NA	NA	NA	2	2	2	0.038732	0.0186245
ENSG00000168062.9	BATF2	1.0527	0.217598	0.29248	0.00352178	NA	NA	NA	2	2	2	0.112732	0.182871
ENSG00000100191.5	SLC5A4	1.05269	2.58592	0.292485	4.55471e-06	NA	NA	NA	1	1	1	0.292485	0.0143589
ENSG00000021776.10	AQR	1.05207	0.192155	0.292768	0.00185188	NA	NA	NA	2	2	2	0.27487	0.218556
ENSG00000138078.15	PREPL	1.0519	0.108697	0.292845	0.00602191	NA	NA	NA	2	2	2	0.073669	0.232031
ENSG00000152223.12	EPG5	1.05189	0.0581654	0.292848	0.0184645	NA	NA	NA	1	1	1	0.292848	0.188686
ENSG00000270195.1	RP11-572O17.1	-1.05187	-0.050919	0.292857	0.0213709	NA	NA	NA	1	1	1	0.292857	0.246058
ENSG00000108001.13	EBF3	-1.05161	-0.0290661	0.292979	0.0793974	NA	NA	NA	1	1	1	0.292979	0.388942
ENSG00000154217.14	PITPNC1	1.05153	0.0486064	0.293013	0.0287052	NA	NA	NA	2	2	2	0.31595	0.228381
ENSG00000003402.19	CFLAR	-1.05137	-15.9228	0.293088	2.66057e-07	NA	NA	NA	1	1	1	0.293088	0.00285
ENSG00000138036.18	DYNC2LI1	1.05118	0.0457763	0.293174	0.0338371	NA	NA	NA	3	3	3	0.216991	0.856662
ENSG00000133706.17	LARS	-1.05114	-0.0198108	0.293192	0.139296	NA	NA	NA	1	2	2	0.293192	0.597755
ENSG00000129315.10	CCNT1	-1.05085	-0.4374	0.293328	0.000322418	NA	NA	NA	1	1	1	0.293328	0.0254527
ENSG00000176953.12	NFATC2IP	1.05083	0.0483359	0.293336	0.0253364	NA	NA	NA	1	1	1	0.293336	0.23105
ENSG00000143162.7	CREG1	-1.05062	-0.201332	0.293431	0.00195914	NA	NA	NA	1	2	2	0.293431	0.13811
ENSG00000073921.17	PICALM	-1.05055	-0.174338	0.293463	0.00251124	NA	NA	NA	1	2	2	0.293463	0.165747
ENSG00000106809.10	OGN	1.05045	0.100817	0.29351	0.00654365	NA	NA	NA	1	1	1	0.29351	0.170259
ENSG00000271734.1	RP1-111B22.3	-1.05024	-0.107388	0.293607	0.00275067	NA	NA	NA	2	2	2	0.266293	0.148822
ENSG00000177707.10	NECTIN3	1.04981	0.933755	0.293804	0.000136338	NA	NA	NA	1	1	1	0.293804	0.0419146
ENSG00000139629.15	GALNT6	1.04964	0.0962713	0.293884	0.00923584	NA	NA	NA	1	1	1	0.293884	0.225737
ENSG00000197776.7	KLHDC1	-1.04956	-0.187145	0.293919	0.00173103	NA	NA	NA	1	1	1	0.293919	0.0650513
ENSG00000105677.11	TMEM147	-1.04895	-0.0221929	0.294201	0.107007	NA	NA	NA	2	2	2	0.29454	0.52304
ENSG00000143774.16	GUK1	-1.04877	-0.107026	0.294285	0.00272845	NA	NA	NA	1	1	1	0.294285	0.216322
ENSG00000109133.12	TMEM33	-1.04876	-0.523595	0.294287	0.000329693	NA	NA	NA	2	2	2	0.373091	0.0560495
ENSG00000188404.8	SELL	-1.04851	-0.770432	0.294402	0.000139087	NA	NA	NA	1	1	1	0.294402	0.0261178
ENSG00000077458.12	FAM76B	-1.04799	-0.0489906	0.294645	0.0284289	NA	NA	NA	1	1	1	0.294645	0.250191
ENSG00000141040.14	ZNF287	1.04762	0.31512	0.294814	0.000334046	NA	NA	NA	1	1	1	0.294814	0.0726867
ENSG00000165238.16	WNK2	-1.04741	-0.102819	0.294911	0.00962299	NA	NA	NA	1	1	1	0.294911	0.313085
ENSG00000108861.8	DUSP3	-1.04716	-0.100534	0.295024	0.00691542	NA	NA	NA	1	1	1	0.295024	0.125032
ENSG00000224470.7	ATXN1L	-1.04695	-0.429922	0.295121	0.000324101	NA	NA	NA	1	2	2	0.295121	0.0308847
ENSG00000196187.11	TMEM63A	-1.04649	-0.0846613	0.295337	0.00972066	NA	NA	NA	1	2	2	0.295337	0.140218
ENSG00000166170.9	BAG5	1.04647	0.0470622	0.295342	0.0250679	NA	NA	NA	1	2	2	0.295342	0.242233
ENSG00000177853.14	ZNF518A	1.04616	0.130767	0.295487	0.00371766	NA	NA	NA	2	2	2	0.262334	0.157767
ENSG00000215712.10	TMEM242	-1.04611	-0.641915	0.295509	0.000179645	NA	NA	NA	1	1	1	0.295509	0.0227569
ENSG00000226733.2	RP11-397G17.1	-1.04583	-0.204401	0.29564	0.00137333	NA	NA	NA	2	2	2	0.247826	0.133035
ENSG00000111215.11	PRR4	1.04582	0.0260512	0.295646	0.109652	NA	NA	NA	1	1	1	0.295646	0.439404
ENSG00000175489.9	LRRC25	1.04571	0.102111	0.295695	0.00662282	NA	NA	NA	2	2	2	0.195588	0.109479
ENSG00000153363.12	LINC00467	-1.04569	-0.0712084	0.295705	0.0190768	NA	NA	NA	1	1	1	0.295705	0.312337
ENSG00000095951.16	HIVEP1	-1.04505	-0.339179	0.296002	0.000638525	NA	NA	NA	1	1	1	0.296002	0.0328794
ENSG00000198668.10	CALM1	-1.04488	-0.289092	0.296077	0.000733988	NA	NA	NA	1	1	1	0.296077	0.0429344
ENSG00000126353.3	CCR7	1.04473	0.0666115	0.296146	0.0153592	NA	NA	NA	1	1	1	0.296146	0.20531
ENSG00000108799.12	EZH1	1.04472	0.114235	0.296153	0.00470451	NA	NA	NA	1	1	1	0.296153	0.095111
ENSG00000113594.9	LIFR	1.04461	0.068715	0.296201	0.0136522	NA	NA	NA	1	1	1	0.296201	0.185767
ENSG00000080845.17	DLGAP4	1.04437	1.25941	0.296315	0.000136961	NA	NA	NA	1	1	1	0.296315	0.0311749
ENSG00000105668.7	UPK1A	-1.04433	-0.0395515	0.296333	0.0445541	NA	NA	NA	2	2	2	0.195205	0.245283
ENSG00000004776.12	HSPB6	-1.04417	-7.24562	0.296408	9.17385e-07	NA	NA	NA	1	1	1	0.296408	0.00208057
ENSG00000179750.15	APOBEC3B	-1.04401	-0.0409133	0.296482	0.0607476	NA	NA	NA	1	1	1	0.296482	0.365676
ENSG00000188011.5	RTP5	-1.04394	-0.0985594	0.296512	0.00464833	NA	NA	NA	2	2	2	0.324048	0.199801
ENSG00000152104.11	PTPN14	-1.04384	-0.252589	0.29656	0.000757718	NA	NA	NA	1	1	1	0.29656	0.101968
ENSG00000162383.11	SLC1A7	1.04352	0.0576152	0.296708	0.0288549	NA	NA	NA	2	2	2	0.263394	0.470694
ENSG00000244953.1	RP11-613D13.8	1.04345	0.0546698	0.296741	0.0223477	NA	NA	NA	2	2	2	0.203704	0.1727
ENSG00000127561.14	SYNGR3	-1.04341	-0.0296662	0.296759	0.0670369	NA	NA	NA	2	2	2	0.321922	0.362135
ENSG00000178184.15	PARD6G	1.04297	0.0631712	0.296962	0.0144062	NA	NA	NA	1	1	1	0.296962	0.178657
ENSG00000267673.6	FDX2	-1.04288	-0.0421613	0.297005	0.0162477	NA	NA	NA	1	1	1	0.297005	0.551999
ENSG00000139697.13	SBNO1	1.04284	0.102188	0.297021	0.00375573	NA	NA	NA	2	2	2	0.079053	0.106771
ENSG00000263874.2	LINC00672	-1.04265	-0.286082	0.29711	0.00046543	NA	NA	NA	1	2	2	0.29711	0.0432149
ENSG00000105136.20	ZNF419	-1.04253	-0.0293281	0.297165	0.0553986	NA	NA	NA	2	3	3	0.42245	0.857044
ENSG00000273507.4	RP11-50D16.4	-1.04248	-0.724889	0.297189	0.000137761	NA	NA	NA	1	1	1	0.297189	0.0602161
ENSG00000160200.17	CBS	-1.04232	-0.0157099	0.297262	0.267809	NA	NA	NA	2	3	3	0.433153	0.969711
ENSG00000105617.3	LENG1	-1.0421	-0.278876	0.297367	0.00114853	NA	NA	NA	1	1	1	0.297367	0.0880823
ENSG00000139508.14	SLC46A3	1.04189	0.140677	0.297465	0.00301272	NA	NA	NA	1	1	1	0.297465	0.0893819
ENSG00000159713.10	TPPP3	-1.04188	-0.467872	0.29747	0.000100048	NA	NA	NA	2	2	2	0.214158	0.042951
ENSG00000040199.18	PHLPP2	-1.04183	-0.0388118	0.297491	0.0410236	NA	NA	NA	1	1	1	0.297491	0.398255
ENSG00000181234.9	TMEM132C	-1.0415	-0.185929	0.297645	0.00222982	NA	NA	NA	1	1	1	0.297645	0.0638041
ENSG00000162618.13	ADGRL4	-1.04141	-0.705485	0.297685	0.000112311	NA	NA	NA	1	1	1	0.297685	0.0167927
ENSG00000187223.3	LCE2D	1.04125	4.3463	0.297758	2.5386e-06	NA	NA	NA	1	1	1	0.297758	0.0040837
ENSG00000134086.7	VHL	-1.04108	-0.138953	0.29784	0.00271945	NA	NA	NA	1	1	1	0.29784	0.0887856
ENSG00000266074.8	BAHCC1	1.0409	0.138955	0.297922	0.00529834	NA	NA	NA	3	3	3	0.2061	0.104945
ENSG00000163104.17	SMARCAD1	-1.04037	-0.115867	0.298166	0.0039496	NA	NA	NA	1	1	1	0.298166	0.0945482
ENSG00000123352.17	SPATS2	-1.04028	-0.0649383	0.298211	0.0141142	NA	NA	NA	1	1	1	0.298211	0.392942
ENSG00000143801.16	PSEN2	1.04004	0.0582825	0.298321	0.01521	NA	NA	NA	1	1	1	0.298321	0.230035
ENSG00000164187.6	LMBRD2	-1.03971	-0.0922333	0.298472	0.0079735	NA	NA	NA	2	2	2	0.31174	0.120046
ENSG00000187796.13	CARD9	1.03959	0.0772451	0.298531	0.0410111	NA	NA	NA	2	2	2	0.274739	0.687633
ENSG00000251580.1	RP11-539L10.3	1.03888	0.0364831	0.29886	0.0487914	NA	NA	NA	1	2	2	0.29886	0.300248
ENSG00000137462.6	TLR2	-1.03788	-0.0879018	0.299328	0.00933786	NA	NA	NA	1	1	1	0.299328	0.19466
ENSG00000134817.10	APLNR	-1.03732	-0.109096	0.299587	0.00535812	NA	NA	NA	1	1	1	0.299587	0.10301
ENSG00000214456.8	PLIN5	-1.03693	-0.55596	0.299768	0.000468356	NA	NA	NA	1	2	2	0.299768	0.0561695
ENSG00000166579.15	NDEL1	1.03689	0.743676	0.299788	8.53698e-05	NA	NA	NA	1	1	1	0.299788	0.0169697
ENSG00000158104.11	HPD	1.03689	0.264175	0.299788	0.000734689	NA	NA	NA	1	1	1	0.299788	0.0502773
ENSG00000198720.12	ANKRD13B	1.03669	0.0645281	0.299879	0.0168124	NA	NA	NA	1	2	2	0.299879	0.175365
ENSG00000140534.13	TICRR	-1.03625	-0.126871	0.300084	0.00328406	NA	NA	NA	1	1	1	0.300084	0.0929609
ENSG00000274191.1	RP11-324E6.10	-1.03624	-8.34699	0.300089	6.76409e-07	NA	NA	NA	1	1	1	0.300089	0.00374315
ENSG00000266524.2	GDF10	-1.03604	-2.91114	0.300182	8.16579e-06	NA	NA	NA	1	1	1	0.300182	0.00855404
ENSG00000205981.6	DNAJC19	1.0358	5.325	0.300294	2.2479e-06	NA	NA	NA	1	1	1	0.300294	0.00282028
ENSG00000169372.12	CRADD	1.03573	2.49526	0.300329	9.24123e-06	NA	NA	NA	1	1	1	0.300329	0.0105985
ENSG00000135905.18	DOCK10	1.03535	0.19478	0.300508	0.0014717	NA	NA	NA	2	2	2	0.056442	0.0631241
ENSG00000272908.1	RP11-121A8.1	1.03532	0.0891521	0.300518	0.00663876	NA	NA	NA	1	2	2	0.300518	0.179536
ENSG00000006744.18	ELAC2	1.03532	0.0582889	0.300519	0.0169288	NA	NA	NA	1	1	1	0.300519	0.200399
ENSG00000131069.19	ACSS2	-1.03526	-0.19289	0.300549	0.00162848	NA	NA	NA	1	1	1	0.300549	0.0571933
ENSG00000086827.8	ZW10	-1.03522	-1.19264	0.300565	6.00091e-05	NA	NA	NA	1	1	1	0.300565	0.0231889
ENSG00000136237.18	RAPGEF5	1.03507	0.0389192	0.300636	0.0396707	NA	NA	NA	1	1	1	0.300636	0.32403
ENSG00000133661.15	SFTPD	1.03479	0.253396	0.300766	0.00104984	NA	NA	NA	1	1	1	0.300766	0.102358
ENSG00000197782.14	ZNF780A	-1.0346	-0.0168818	0.300854	0.219116	NA	NA	NA	2	3	3	0.270725	0.704097
ENSG00000065243.19	PKN2	-1.03437	-0.67665	0.300965	4.46777e-05	NA	NA	NA	1	1	1	0.300965	0.036932
ENSG00000081665.13	ZNF506	-1.03422	-0.0213643	0.301032	0.120186	NA	NA	NA	2	2	2	0.105723	0.47286
ENSG00000123643.12	SLC36A1	-1.0342	-0.0307701	0.301042	0.0625479	NA	NA	NA	2	3	3	0.314005	0.365008
ENSG00000064995.16	TAF11	-1.03403	-0.270535	0.301124	0.00105392	NA	NA	NA	1	1	1	0.301124	0.0803667
ENSG00000117859.18	OSBPL9	-1.03374	-5.93143	0.301256	2.2459e-06	NA	NA	NA	2	2	2	0.182722	0.00492355
ENSG00000214050.7	FBXO16	1.03352	0.332938	0.30136	0.000648942	NA	NA	NA	1	2	2	0.30136	0.0507541
ENSG00000177839.6	PCDHB9	-1.03307	-0.058289	0.301569	0.0165499	NA	NA	NA	1	2	2	0.301569	0.184529
ENSG00000177951.17	BET1L	-1.03302	-0.0698395	0.301594	0.00955629	NA	NA	NA	1	2	2	0.301594	0.172281
ENSG00000177963.14	RIC8A	1.03302	0.0651727	0.301594	0.0109739	NA	NA	NA	1	2	2	0.301594	0.184617
ENSG00000135077.8	HAVCR2	1.03296	6.0981	0.301622	4.21285e-06	NA	NA	NA	1	1	1	0.301622	0.0123873
ENSG00000145425.9	RPS3A	-1.03294	-0.245447	0.301632	0.00172595	NA	NA	NA	2	2	2	0.302406	0.165234
ENSG00000163808.16	KIF15	-1.03278	-0.182788	0.301708	0.0020316	NA	NA	NA	1	1	1	0.301708	0.143855
ENSG00000163807.5	KIAA1143	-1.03278	-0.109805	0.301708	0.00562977	NA	NA	NA	1	1	1	0.301708	0.239471
ENSG00000111077.17	TNS2	-1.03276	-0.0404307	0.301718	0.0396104	NA	NA	NA	2	2	2	0.358939	0.208819
ENSG00000198300.12	PEG3	1.0325	0.131551	0.301839	0.00284506	NA	NA	NA	1	1	1	0.301839	0.16161
ENSG00000163811.11	WDR43	-1.03246	-0.202518	0.301857	0.000893394	NA	NA	NA	1	1	1	0.301857	0.0583752
ENSG00000174788.9	PCP2	-1.03173	-0.0497853	0.3022	0.0211931	NA	NA	NA	1	1	1	0.3022	0.221993
ENSG00000175334.7	BANF1	1.03168	0.541382	0.30222	0.000234175	NA	NA	NA	1	2	2	0.30222	0.0662693
ENSG00000130159.13	ECSIT	-1.03164	-0.202987	0.30224	0.00152995	NA	NA	NA	1	1	1	0.30224	0.112259
ENSG00000142546.13	NOSIP	1.03162	0.583042	0.302248	0.000197622	NA	NA	NA	2	2	2	0.254535	0.0230489
ENSG00000163399.15	ATP1A1	-1.0315	-3.02633	0.302305	2.41774e-05	NA	NA	NA	1	1	1	0.302305	0.0171429
ENSG00000244405.7	ETV5	-1.03133	-1.5484	0.302384	3.11108e-05	NA	NA	NA	1	1	1	0.302384	0.00956213
ENSG00000139144.9	PIK3C2G	-1.03133	-0.0702149	0.302384	0.0113425	NA	NA	NA	1	1	1	0.302384	0.153144
ENSG00000159884.11	CCDC107	-1.03126	-0.0517981	0.30242	0.022508	NA	NA	NA	2	2	2	0.385891	0.272139
ENSG00000112053.13	SLC26A8	-1.0312	-0.607777	0.302446	0.000132482	NA	NA	NA	1	2	2	0.302446	0.0193837
ENSG00000169155.9	ZBTB43	1.02965	0.13489	0.303177	0.00342268	NA	NA	NA	2	2	2	0.25686	0.092798
ENSG00000100604.12	CHGA	1.02917	45.8544	0.303401	1.9598e-08	NA	NA	NA	1	1	1	0.303401	0.00029465
ENSG00000229214.1	LINC00242	1.02904	0.212376	0.30346	0.00139084	NA	NA	NA	1	1	1	0.30346	0.0623139
ENSG00000228672.3	PROB1	-1.02856	-0.0339557	0.303688	0.0452006	NA	NA	NA	1	1	1	0.303688	0.351576
ENSG00000114270.17	COL7A1	1.0285	0.024742	0.303712	0.0297037	NA	NA	NA	2	2	2	0.309521	1.03613
ENSG00000165684.4	SNAPC4	-1.02836	-0.038243	0.303782	0.0934819	NA	NA	NA	3	3	3	0.224759	0.787637
ENSG00000133243.8	BTBD2	1.02835	0.0602633	0.303784	0.0203467	NA	NA	NA	1	1	1	0.303784	0.221279
ENSG00000186577.12	C6orf1	-1.02817	-0.842109	0.303871	9.4912e-05	NA	NA	NA	1	1	1	0.303871	0.0198098
ENSG00000135447.16	PPP1R1A	-1.02799	-0.067138	0.303955	0.0121037	NA	NA	NA	1	1	1	0.303955	0.211251
ENSG00000101282.8	RSPO4	1.0279	0.0257855	0.303996	0.116545	NA	NA	NA	4	4	4	0.055612	0.523385
ENSG00000132467.3	UTP3	1.02766	134.745	0.304111	1.47096e-09	NA	NA	NA	1	2	2	0.304111	0.000258043
ENSG00000156453.13	PCDH1	1.02765	15.9196	0.304115	2.626e-07	NA	NA	NA	1	1	1	0.304115	0.00283142
ENSG00000187257.15	RSBN1L	1.02741	0.256427	0.304227	0.000444063	NA	NA	NA	1	2	2	0.304227	0.0626454
ENSG00000205795.4	CYS1	1.02707	0.176564	0.304389	0.00189973	NA	NA	NA	2	2	2	0.293184	0.0900051
ENSG00000125409.12	TEKT3	-1.02694	-0.40827	0.304451	0.00073036	NA	NA	NA	1	1	1	0.304451	0.130076
ENSG00000165410.14	CFL2	-1.02677	-0.0728779	0.30453	0.0121495	NA	NA	NA	2	2	2	0.244853	0.13249
ENSG00000213760.10	ATP6V1G2	-1.02636	-0.518928	0.30472	6.1028e-05	NA	NA	NA	1	1	1	0.30472	0.043164
ENSG00000131013.3	PPIL4	-1.02599	-0.138606	0.304898	0.00277366	NA	NA	NA	1	1	1	0.304898	0.112759
ENSG00000075399.13	VPS9D1	1.02588	0.0629488	0.304946	0.0131109	NA	NA	NA	2	2	2	0.32697	0.217769
ENSG00000124713.5	GNMT	1.02584	0.0321458	0.304967	0.0513426	NA	NA	NA	2	2	2	0.240316	0.309183
ENSG00000084774.13	CAD	1.02573	0.149347	0.305021	0.00273911	NA	NA	NA	1	1	1	0.305021	0.0881104
ENSG00000229833.9	PET100	1.02521	0.993018	0.305266	5.15366e-05	NA	NA	NA	1	1	1	0.305266	0.0110492
ENSG00000168297.15	PXK	-1.02518	-0.0237262	0.305276	0.0785933	NA	NA	NA	3	3	3	0.166507	0.620382
ENSG00000149927.17	DOC2A	1.02463	0.068271	0.305538	0.011143	NA	NA	NA	2	2	2	0.314558	0.159923
ENSG00000124491.15	F13A1	-1.02458	-0.42444	0.30556	0.000310616	NA	NA	NA	1	2	2	0.30556	0.0390185
ENSG00000203667.9	COX20	1.02452	0.124498	0.305589	0.00492272	NA	NA	NA	1	2	2	0.305589	0.130372
ENSG00000070785.16	EIF2B3	1.02452	0.165583	0.305592	0.00210831	NA	NA	NA	1	1	1	0.305592	0.0662808
ENSG00000163644.14	PPM1K	1.02418	0.0859279	0.305749	0.00877758	NA	NA	NA	2	2	2	0.236698	0.130778
ENSG00000242114.5	MTFP1	-1.02413	-0.0948635	0.305772	0.0065899	NA	NA	NA	1	1	1	0.305772	0.176232
ENSG00000165887.11	ANKRD2	-1.02367	-0.070487	0.305992	0.011531	NA	NA	NA	2	2	2	0.251239	0.161496
ENSG00000168135.4	KCNJ4	1.02353	1.41137	0.306057	3.80778e-05	NA	NA	NA	2	2	2	0.263816	0.00907001
ENSG00000167264.17	DUS2	1.02342	0.0961726	0.306107	0.005411	NA	NA	NA	1	1	1	0.306107	0.318552
ENSG00000104611.11	SH2D4A	1.02322	0.0786798	0.306204	0.0097233	NA	NA	NA	1	1	1	0.306204	0.160982
ENSG00000173262.11	SLC2A14	-1.02312	-0.0858031	0.306251	0.0128527	NA	NA	NA	1	2	2	0.306251	0.186742
ENSG00000117151.12	CTBS	-1.02307	-0.0698677	0.306277	0.0220084	NA	NA	NA	2	3	3	0.335915	0.540738
ENSG00000149527.17	PLCH2	-1.02287	-0.90859	0.306368	6.99911e-05	NA	NA	NA	2	2	2	0.359567	0.0341056
ENSG00000178695.5	KCTD12	1.02239	0.170721	0.306594	0.00209307	NA	NA	NA	2	2	2	0.288363	0.0453544
ENSG00000135838.13	NPL	1.0223	1.06168	0.306638	4.57964e-05	NA	NA	NA	1	1	1	0.306638	0.0194221
ENSG00000162526.6	TSSK3	1.02226	0.0825885	0.306656	0.00830588	NA	NA	NA	1	1	1	0.306656	0.327152
ENSG00000225828.1	FAM229A	1.02226	0.132595	0.306656	0.00322234	NA	NA	NA	1	1	1	0.306656	0.203771
ENSG00000164736.5	SOX17	-1.02224	-13.2612	0.306667	2.46554e-07	NA	NA	NA	1	1	1	0.306667	0.00120373
ENSG00000128203.6	ASPHD2	-1.02211	-0.276443	0.306728	0.00120373	NA	NA	NA	2	2	2	0.260724	0.111351
ENSG00000105829.11	BET1	-1.02197	-0.10334	0.306795	0.00579574	NA	NA	NA	2	2	2	0.306318	0.106906
ENSG00000197445.2	C16orf47	-1.02176	-5.2714	0.306893	2.33062e-06	NA	NA	NA	1	1	1	0.306893	0.00364723
ENSG00000123700.4	KCNJ2	-1.02169	-0.0775433	0.306925	0.012156	NA	NA	NA	2	2	2	0.33801	0.248156
ENSG00000168807.16	SNTB2	-1.02166	-0.0420921	0.30694	0.0348127	NA	NA	NA	2	2	2	0.309086	0.295737
ENSG00000117335.19	CD46	1.02156	0.0545447	0.306989	0.0175792	NA	NA	NA	2	2	2	0.214274	0.168998
ENSG00000101335.9	MYL9	1.0214	0.0918928	0.307063	0.00787007	NA	NA	NA	1	1	1	0.307063	0.244611
ENSG00000136824.18	SMC2	-1.02136	-0.0380801	0.307084	0.0433884	NA	NA	NA	1	1	1	0.307084	0.285346
ENSG00000178149.16	DALRD3	1.02097	0.0522235	0.307268	0.0259822	NA	NA	NA	1	1	1	0.307268	0.248605
ENSG00000171509.15	RXFP1	1.02086	1.78516	0.307322	3.39641e-05	NA	NA	NA	1	1	1	0.307322	0.0157605
ENSG00000182173.12	TSEN54	1.02083	0.190318	0.307335	0.00219604	NA	NA	NA	2	2	2	0.064339	0.132048
ENSG00000127527.13	EPS15L1	-1.02078	-2.92974	0.307357	5.34812e-06	NA	NA	NA	1	1	1	0.307357	0.00957729
ENSG00000185000.11	DGAT1	1.02075	0.0423032	0.307371	0.0329443	NA	NA	NA	2	2	2	0.159002	0.200327
ENSG00000163161.12	ERCC3	1.02039	0.0298539	0.307544	0.0769507	NA	NA	NA	1	2	2	0.307544	0.412777
ENSG00000164403.14	SHROOM1	1.02029	0.188003	0.307593	0.00170634	NA	NA	NA	1	2	2	0.307593	0.0638446
ENSG00000197971.14	MBP	-1.02028	-0.407421	0.307597	0.000388666	NA	NA	NA	1	2	2	0.307597	0.0377079
ENSG00000175868.13	CALCB	-1.02009	-0.748816	0.307688	0.000110827	NA	NA	NA	2	2	2	0.343788	0.0509572
ENSG00000163689.19	C3orf67	-1.02003	-0.39951	0.307713	0.000602308	NA	NA	NA	1	1	1	0.307713	0.0684339
ENSG00000092964.17	DPYSL2	-1.01994	-1.02304	0.307756	2.65192e-05	NA	NA	NA	1	1	1	0.307756	0.0346476
ENSG00000122386.10	ZNF205	1.01982	0.107205	0.307816	0.00508802	NA	NA	NA	1	1	1	0.307816	0.104641
ENSG00000132613.14	MTSS1L	1.01963	0.0700493	0.307902	0.0200584	NA	NA	NA	1	1	1	0.307902	0.287983
ENSG00000107937.18	GTPBP4	-1.01955	-0.145811	0.30794	0.00300193	NA	NA	NA	1	1	1	0.30794	0.0913372
ENSG00000156232.7	WHAMM	1.01938	0.0153647	0.308021	0.242723	NA	NA	NA	2	2	2	0.290452	0.665689
ENSG00000011132.11	APBA3	1.01924	0.028784	0.308088	0.0687487	NA	NA	NA	3	3	3	0.075075	0.27756
ENSG00000168404.12	MLKL	-1.01901	-6.04305	0.308199	1.72282e-06	NA	NA	NA	1	1	1	0.308199	0.00228312
ENSG00000166250.11	CLMP	-1.01888	-0.294795	0.308262	0.00147165	NA	NA	NA	1	1	1	0.308262	0.112661
ENSG00000157870.14	FAM213B	-1.01864	-0.0745462	0.308374	0.0100193	NA	NA	NA	1	2	2	0.308374	0.513534
ENSG00000256061.7	DYX1C1	1.01826	0.229563	0.308553	0.00190194	NA	NA	NA	1	2	2	0.308553	0.125774
ENSG00000070019.4	GUCY2C	1.01743	0.0429863	0.308947	0.0280103	NA	NA	NA	1	1	1	0.308947	0.252918
ENSG00000212127.5	TAS2R14	1.0174	0.0233748	0.308964	0.122316	NA	NA	NA	2	2	2	0.295646	0.469455
ENSG00000090273.13	NUDC	1.01703	0.101779	0.309138	0.00754709	NA	NA	NA	1	1	1	0.309138	0.231599
ENSG00000125740.13	FOSB	1.01703	0.607372	0.309139	0.000159967	NA	NA	NA	1	1	1	0.309139	0.0309777
ENSG00000198832.10	SELENOM	-1.01684	-1.13182	0.309231	0.000166355	NA	NA	NA	1	1	1	0.309231	0.062079
ENSG00000130309.10	COLGALT1	-1.01678	-0.0630766	0.309258	0.0196356	NA	NA	NA	3	3	3	0.168324	0.17755
ENSG00000172270.18	BSG	1.01673	0.103941	0.30928	0.00569328	NA	NA	NA	1	1	1	0.30928	0.256
ENSG00000231298.6	LINC00704	-1.01665	-0.0761208	0.309322	0.0114173	NA	NA	NA	2	2	2	0.162384	0.358366
ENSG00000170540.14	ARL6IP1	-1.01658	-1.8514	0.309353	2.29428e-05	NA	NA	NA	1	2	2	0.309353	0.0207427
ENSG00000108557.18	RAI1	-1.01627	-0.0686665	0.309502	0.0124035	NA	NA	NA	1	1	1	0.309502	0.159729
ENSG00000137713.15	PPP2R1B	1.01626	1.34809	0.309506	3.35031e-05	NA	NA	NA	2	2	2	0.343696	0.00869645
ENSG00000105618.13	PRPF31	1.0158	0.0682988	0.309726	0.0116158	NA	NA	NA	1	1	1	0.309726	0.186577
ENSG00000188869.12	TMC3	-1.01572	-1.83698	0.309764	1.57863e-05	NA	NA	NA	1	1	1	0.309764	0.00729732
ENSG00000258819.1	RP11-7F17.3	-1.01538	-0.0414241	0.309926	0.035386	NA	NA	NA	1	1	1	0.309926	0.26994
ENSG00000133048.12	CHI3L1	-1.01504	-0.0297374	0.310085	0.0568316	NA	NA	NA	1	1	1	0.310085	0.410997
ENSG00000162729.13	IGSF8	-1.01466	-0.0986634	0.310268	0.00589092	NA	NA	NA	1	1	1	0.310268	0.109564
ENSG00000185238.12	PRMT3	-1.01452	-3.52511	0.310335	1.0266e-05	NA	NA	NA	1	1	1	0.310335	0.00821818
ENSG00000214212.8	C19orf38	-1.01418	-0.31132	0.310498	0.000163244	NA	NA	NA	1	1	1	0.310498	0.0859629
ENSG00000099203.6	TMED1	1.01418	0.105263	0.310498	0.00142793	NA	NA	NA	1	1	1	0.310498	0.254241
ENSG00000174500.12	GCSAM	1.0141	0.137146	0.310537	0.00287348	NA	NA	NA	2	2	2	0.309363	0.0796522
ENSG00000178772.6	CPN2	-1.01316	-0.0788251	0.310984	0.00613683	NA	NA	NA	2	3	3	0.029528	0.42902
ENSG00000077549.17	CAPZB	-1.01312	-0.0896209	0.311003	0.00692606	NA	NA	NA	1	1	1	0.311003	0.132056
ENSG00000110060.8	PUS3	-1.01307	-1.0596	0.311025	0.000130259	NA	NA	NA	1	1	1	0.311025	0.0519442
ENSG00000139988.9	RDH12	-1.01301	-0.171487	0.311058	0.00190665	NA	NA	NA	2	2	2	0.182182	0.0714832
ENSG00000166783.21	KIAA0430	-1.01283	-0.335992	0.31114	0.000580324	NA	NA	NA	1	1	1	0.31114	0.0315871
ENSG00000175792.11	RUVBL1	-1.01259	-0.148802	0.311256	0.00239023	NA	NA	NA	1	1	1	0.311256	0.108271
ENSG00000141526.16	SLC16A3	1.01167	0.061185	0.311694	0.0148629	NA	NA	NA	1	1	1	0.311694	0.205394
ENSG00000175787.16	ZNF169	1.01164	0.531963	0.31171	0.000226326	NA	NA	NA	1	2	2	0.31171	0.0225974
ENSG00000144648.15	ACKR2	-1.0114	-0.149004	0.311825	0.0022423	NA	NA	NA	1	1	1	0.311825	0.175411
ENSG00000188001.9	TPRG1	1.01136	0.480862	0.311844	0.00154386	NA	NA	NA	1	1	1	0.311844	0.118755
ENSG00000205084.10	TMEM231	-1.01131	-0.065421	0.311869	0.0135772	NA	NA	NA	2	2	2	0.222368	0.189571
ENSG00000215644.9	GCGR	1.01068	0.586492	0.31217	0.000250107	NA	NA	NA	2	2	2	0.372139	0.0449803
ENSG00000096006.11	CRISP3	-1.0105	-0.347305	0.312257	0.000465382	NA	NA	NA	1	1	1	0.312257	0.0321504
ENSG00000163406.10	SLC15A2	-1.01037	-0.117081	0.312316	0.00411482	NA	NA	NA	1	1	1	0.312316	0.103322
ENSG00000132478.9	UNK	1.01026	0.146674	0.312369	0.00134333	NA	NA	NA	1	1	1	0.312369	0.188036
ENSG00000132475.10	H3F3B	-1.01026	-0.0781868	0.312369	0.0047274	NA	NA	NA	1	2	2	0.312369	0.352745
ENSG00000127947.15	PTPN12	-1.01015	-0.0385988	0.312424	0.0384012	NA	NA	NA	1	2	2	0.312424	0.306486
ENSG00000106025.8	TSPAN12	-1.01005	-0.0946043	0.312469	0.00548744	NA	NA	NA	1	1	1	0.312469	0.213637
ENSG00000170242.17	USP47	1.00976	0.174529	0.312609	0.00210798	NA	NA	NA	2	2	2	0.045397	0.0781453
ENSG00000107164.15	FUBP3	-1.00972	-0.193089	0.31263	0.00131101	NA	NA	NA	1	1	1	0.31263	0.089539
ENSG00000265241.6	RBM8A	-1.00932	-0.0936651	0.312821	0.0168328	NA	NA	NA	2	2	2	0.362532	0.439644
ENSG00000179085.7	DPM3	-1.00915	-0.570582	0.312901	0.000531405	NA	NA	NA	2	2	2	0.159052	0.092852
ENSG00000216937.13	CCDC7	1.0091	0.0234266	0.312926	0.100982	NA	NA	NA	3	3	3	0.083378	0.537178
ENSG00000132388.12	UBE2G1	1.00847	0.139406	0.313227	0.00375618	NA	NA	NA	1	1	1	0.313227	0.0985542
ENSG00000271425.7	NBPF10	-1.00831	-0.020992	0.313308	0.208538	NA	NA	NA	1	2	2	0.313308	0.991376
ENSG00000116266.10	STXBP3	1.00792	0.170129	0.313493	0.00169972	NA	NA	NA	1	1	1	0.313493	0.0705701
ENSG00000164035.9	EMCN	1.0078	2.00261	0.313549	1.51167e-05	NA	NA	NA	2	2	2	0.189022	0.00689802
ENSG00000155085.15	AK9	-1.00726	-0.0259641	0.313808	0.0761841	NA	NA	NA	2	2	2	0.295894	0.272297
ENSG00000048342.15	CC2D2A	-1.00721	-3.45966	0.313835	7.17532e-06	NA	NA	NA	1	1	1	0.313835	0.0121914
ENSG00000013288.8	MAN2B2	1.00692	0.0278224	0.313974	0.0774258	NA	NA	NA	2	2	2	0.340046	0.461565
ENSG00000162086.14	ZNF75A	-1.00676	-0.0508098	0.31405	0.0187569	NA	NA	NA	1	1	1	0.31405	0.226885
ENSG00000180616.8	SSTR2	1.00671	0.173194	0.314072	0.00161139	NA	NA	NA	1	1	1	0.314072	0.0942352
ENSG00000241484.9	ARHGAP8	-1.00647	-0.0405344	0.314189	0.0330529	NA	NA	NA	1	1	1	0.314189	0.268759
ENSG00000114503.10	NCBP2	-1.00615	-0.0683644	0.314344	0.0133449	NA	NA	NA	1	2	2	0.314344	0.175749
ENSG00000134202.10	GSTM3	-1.00597	-0.00848278	0.314428	0.658926	NA	NA	NA	4	5	5	0.016128	1.15374
ENSG00000147804.9	SLC39A4	-1.00585	-0.0257296	0.314488	0.105442	NA	NA	NA	1	1	1	0.314488	0.418973
ENSG00000131018.22	SYNE1	-1.00582	-0.0622686	0.314502	0.0108082	NA	NA	NA	1	1	1	0.314502	0.197387
ENSG00000144559.10	TAMM41	-1.00576	-0.0135285	0.314532	0.288235	NA	NA	NA	3	3	3	0.25538	0.788255
ENSG00000183747.11	ACSM2A	1.00556	0.241899	0.314626	0.00589694	NA	NA	NA	1	2	2	0.314626	0.424297
ENSG00000109929.9	SC5D	-1.00541	-0.0831915	0.3147	0.00994857	NA	NA	NA	1	1	1	0.3147	0.302206
ENSG00000166471.10	TMEM41B	-1.00477	-0.16168	0.315009	0.00239666	NA	NA	NA	2	2	2	0.359239	0.0966236
ENSG00000101019.21	UQCC1	-1.00464	-0.0242564	0.315072	0.0962171	NA	NA	NA	2	2	2	0.18504	0.251705
ENSG00000011143.16	MKS1	-1.00448	-0.0921967	0.315146	0.00571806	NA	NA	NA	1	1	1	0.315146	0.116913
ENSG00000112624.12	GLTSCR1L	-1.00428	-0.0880677	0.315245	0.00759375	NA	NA	NA	1	1	1	0.315245	0.135634
ENSG00000175606.10	TMEM70	-1.00406	-0.171585	0.315348	0.00178599	NA	NA	NA	1	1	1	0.315348	0.0638459
ENSG00000257259.1	RP11-767I20.1	-1.00316	-16.499	0.315784	2.03368e-07	NA	NA	NA	1	1	1	0.315784	0.00303413
ENSG00000151208.16	DLG5	1.00285	0.0280482	0.315934	0.0692819	NA	NA	NA	1	2	2	0.315934	0.41443
ENSG00000137992.14	DBT	-1.00262	-0.136383	0.316046	0.0030586	NA	NA	NA	1	1	1	0.316046	0.110916
ENSG00000123146.19	ADGRE5	-1.00248	-0.0452839	0.316113	0.0555841	NA	NA	NA	1	1	1	0.316113	0.530101
ENSG00000162104.9	ADCY9	-1.00242	-0.3308	0.31614	0.000716069	NA	NA	NA	1	1	1	0.31614	0.0826331
ENSG00000213471.9	TTLL13P	1.00221	0.0255538	0.316241	0.0811462	NA	NA	NA	1	1	1	0.316241	0.472219
ENSG00000154743.17	TSEN2	1.00214	0.0750026	0.316278	0.00903987	NA	NA	NA	1	1	1	0.316278	0.139689
ENSG00000100441.9	KHNYN	-1.00204	-0.0456125	0.316326	0.030858	NA	NA	NA	1	2	2	0.316326	0.482215
ENSG00000072518.20	MARK2	1.00167	0.246997	0.316504	0.00139416	NA	NA	NA	1	2	2	0.316504	0.120581
ENSG00000172932.14	ANKRD13D	-1.00138	-0.062378	0.316644	0.0231289	NA	NA	NA	2	2	2	0.317137	0.530321
ENSG00000216588.8	IGSF23	1.00034	685.166	0.317146	1.04915e-09	NA	NA	NA	1	1	1	0.317146	0.000107562
ENSG00000111863.12	ADTRP	-1.00015	-0.573242	0.317238	0.000140248	NA	NA	NA	1	2	2	0.317238	0.0187408
ENSG00000109618.11	SEPSECS	-0.999925	-0.216201	0.317347	0.00177899	NA	NA	NA	1	1	1	0.317347	0.110915
ENSG00000153551.13	CMTM7	-0.999759	-0.110914	0.317427	0.00308278	NA	NA	NA	1	2	2	0.317427	0.169591
ENSG00000196476.11	C20orf96	-0.99973	-0.032713	0.317441	0.0478687	NA	NA	NA	1	2	2	0.317441	0.327607
ENSG00000140057.8	AK7	0.999687	0.148252	0.317462	0.00268316	NA	NA	NA	1	1	1	0.317462	0.0730445
ENSG00000126790.11	L3HYPDH	0.999054	0.0132434	0.317768	0.248414	NA	NA	NA	3	4	4	0.050496	0.682279
ENSG00000152454.3	ZNF256	0.99858	0.0976698	0.317998	0.00463206	NA	NA	NA	1	1	1	0.317998	0.131934
ENSG00000180921.6	FAM83H	-0.998246	-0.202402	0.31816	0.00183918	NA	NA	NA	2	2	2	0.016174	0.179608
ENSG00000136868.10	SLC31A1	0.997959	0.192197	0.318299	0.00140413	NA	NA	NA	1	2	2	0.318299	0.0540124
ENSG00000084754.10	HADHA	-0.997914	-0.116617	0.318321	0.00335238	NA	NA	NA	2	2	2	0.309381	0.0686797
ENSG00000188112.8	C6orf132	-0.997706	-0.22131	0.318422	0.00160244	NA	NA	NA	1	1	1	0.318422	0.108256
ENSG00000255046.1	RP11-297N6.4	0.997573	0.0524831	0.318486	0.0282681	NA	NA	NA	2	2	2	0.121467	0.331807
ENSG00000142494.13	SLC47A1	-0.997452	-0.0707526	0.318545	0.0097279	NA	NA	NA	1	2	2	0.318545	0.179796
ENSG00000111291.8	GPRC5D	0.997399	0.0785789	0.318571	0.00771471	NA	NA	NA	1	1	1	0.318571	0.136653
ENSG00000033100.16	CHPF2	0.997217	0.146934	0.318659	0.00241072	NA	NA	NA	1	1	1	0.318659	0.0717124
ENSG00000204991.10	SPIRE2	-0.997211	-0.0957209	0.318662	0.00508712	NA	NA	NA	1	2	2	0.318662	0.209463
ENSG00000136383.6	ALPK3	-0.997092	-0.145364	0.31872	0.00244654	NA	NA	NA	1	1	1	0.31872	0.0789192
ENSG00000126264.9	HCST	0.996865	0.24643	0.31883	0.00126196	NA	NA	NA	1	1	1	0.31883	0.23901
ENSG00000167604.13	NFKBID	0.996865	0.726187	0.31883	0.000145323	NA	NA	NA	1	1	1	0.31883	0.0811072
ENSG00000214063.10	TSPAN4	-0.996822	-0.024152	0.318851	0.113532	NA	NA	NA	3	3	3	0.218174	0.260541
ENSG00000116791.13	CRYZ	-0.996781	-0.0210716	0.318871	0.177072	NA	NA	NA	3	3	3	0.203641	0.825932
ENSG00000241127.7	YAE1D1	-0.996779	-0.191155	0.318872	0.00181716	NA	NA	NA	1	1	1	0.318872	0.107949
ENSG00000116649.9	SRM	-0.996731	-0.678031	0.318895	6.77259e-05	NA	NA	NA	1	2	2	0.318895	0.0356385
ENSG00000105393.15	BABAM1	-0.996628	-0.0499202	0.318945	0.0201121	NA	NA	NA	1	2	2	0.318945	0.247695
ENSG00000175414.6	ARL10	0.996578	0.12325	0.318969	0.00385597	NA	NA	NA	2	2	2	0.363398	0.114242
ENSG00000112335.14	SNX3	0.996437	0.592709	0.319038	0.000355995	NA	NA	NA	1	2	2	0.319038	0.0817079
ENSG00000273972.1	CTD-2306A12.1	0.996405	0.0146235	0.319054	0.239088	NA	NA	NA	2	2	2	0.15242	0.473768
ENSG00000182902.13	SLC25A18	0.996332	0.132487	0.319089	0.00331762	NA	NA	NA	1	1	1	0.319089	0.0856992
ENSG00000183734.4	ASCL2	0.996233	0.125278	0.319137	0.00381652	NA	NA	NA	1	1	1	0.319137	0.1025
ENSG00000046604.12	DSG2	-0.996163	-0.0512786	0.319171	0.0210995	NA	NA	NA	1	1	1	0.319171	0.211336
ENSG00000088888.17	MAVS	-0.995817	-0.038103	0.319339	0.0415564	NA	NA	NA	1	1	1	0.319339	0.279899
ENSG00000126821.7	SGPP1	0.995465	4.35305	0.31951	2.96111e-06	NA	NA	NA	1	1	1	0.31951	0.00783176
ENSG00000121964.14	GTDC1	-0.995288	-0.204204	0.319596	0.00217876	NA	NA	NA	1	1	1	0.319596	0.144292
ENSG00000177669.3	MBOAT4	0.995182	0.0975843	0.319648	0.00668728	NA	NA	NA	1	1	1	0.319648	0.270474
ENSG00000156413.13	FUT6	0.995081	0.0802694	0.319697	0.00926158	NA	NA	NA	1	1	1	0.319697	0.157333
ENSG00000272417.1	CTD-2199O4.6	-0.994964	-1.60548	0.319754	2.02646e-05	NA	NA	NA	1	1	1	0.319754	0.00784688
ENSG00000171757.15	LRRC34	-0.9949	-0.0481518	0.319785	0.0226571	NA	NA	NA	1	1	1	0.319785	0.21588
ENSG00000124635.8	HIST1H2BJ	-0.994867	-0.32368	0.319801	0.000254417	NA	NA	NA	1	1	1	0.319801	0.0430703
ENSG00000157601.13	MX1	0.994832	10.2351	0.319818	1.17169e-06	NA	NA	NA	1	2	2	0.319818	0.00400974
ENSG00000187123.14	LYPD6	0.994801	0.0785951	0.319833	0.00895722	NA	NA	NA	1	1	1	0.319833	0.1345
ENSG00000133121.20	STARD13	-0.994719	-0.788576	0.319873	8.93404e-05	NA	NA	NA	1	1	1	0.319873	0.0192689
ENSG00000131015.4	ULBP2	0.994625	0.135254	0.319919	0.00283686	NA	NA	NA	2	2	2	0.151985	0.224559
ENSG00000163739.4	CXCL1	0.994441	0.135106	0.320008	0.00269561	NA	NA	NA	1	1	1	0.320008	0.0939783
ENSG00000165819.11	METTL3	0.994236	0.116684	0.320108	0.00483257	NA	NA	NA	1	1	1	0.320108	0.104136
ENSG00000048540.14	LMO3	-0.994092	-0.0246204	0.320178	0.0969166	NA	NA	NA	1	1	1	0.320178	0.473834
ENSG00000115307.16	AUP1	0.994024	0.175257	0.320211	0.00218336	NA	NA	NA	1	1	1	0.320211	0.0866729
ENSG00000115317.11	HTRA2	-0.994024	-1.10983	0.320211	5.44452e-05	NA	NA	NA	1	1	1	0.320211	0.0136867
ENSG00000117450.13	PRDX1	-0.99385	-0.0690106	0.320296	0.0146468	NA	NA	NA	2	2	2	0.171692	0.14093
ENSG00000146147.14	MLIP	0.993662	0.0133215	0.320387	0.333875	NA	NA	NA	2	2	2	0.146043	0.848858
ENSG00000151729.10	SLC25A4	-0.993661	-2.33554	0.320388	1.82227e-05	NA	NA	NA	1	1	1	0.320388	0.0194284
ENSG00000146215.13	CRIP3	0.993495	0.0740952	0.320469	0.00858251	NA	NA	NA	1	2	2	0.320469	0.181537
ENSG00000110448.10	CD5	-0.993373	-0.0930662	0.320528	0.00708249	NA	NA	NA	1	1	1	0.320528	0.117046
ENSG00000157693.14	TMEM268	-0.993245	-0.0725257	0.32059	0.012323	NA	NA	NA	2	2	2	0.334234	0.303599
ENSG00000182768.8	NGRN	0.992746	0.0918558	0.320834	0.00691478	NA	NA	NA	2	2	2	0.293603	0.133239
ENSG00000068697.6	LAPTM4A	-0.99243	-0.375182	0.320988	0.000411603	NA	NA	NA	2	2	2	0.212803	0.0242706
ENSG00000251287.8	ALG1L2	-0.991897	-0.0353264	0.321248	0.0530058	NA	NA	NA	1	1	1	0.321248	0.332329
ENSG00000232956.8	SNHG15	-0.991791	-0.0805004	0.321299	0.0132575	NA	NA	NA	3	4	4	0.253906	0.269099
ENSG00000131871.14	SELENOS	-0.991765	-11.2062	0.321312	4.56013e-07	NA	NA	NA	1	1	1	0.321312	0.00110189
ENSG00000273015.2	RP11-352M15.2	-0.991741	-0.625424	0.321324	0.000158631	NA	NA	NA	1	1	1	0.321324	0.0573227
ENSG00000169976.6	SF3B5	0.991527	0.0714988	0.321428	0.0124559	NA	NA	NA	2	3	3	0.380496	0.248135
ENSG00000138316.10	ADAMTS14	0.991409	0.0221804	0.321486	0.121019	NA	NA	NA	2	2	2	0.265354	0.378809
ENSG00000100292.16	HMOX1	-0.990764	-0.399599	0.321801	0.000646551	NA	NA	NA	1	1	1	0.321801	0.0912765
ENSG00000145216.15	FIP1L1	-0.990544	-0.617673	0.321908	0.000193541	NA	NA	NA	2	2	2	0.416489	0.0241593
ENSG00000138750.14	NUP54	-0.990432	-0.0144501	0.321963	0.283313	NA	NA	NA	3	3	3	0.259147	0.620512
ENSG00000173226.16	IQCB1	-0.990386	-0.0200515	0.321986	0.12385	NA	NA	NA	3	4	4	0.252109	0.597425
ENSG00000264443.1	RP4-594I10.3	0.990066	0.0622	0.322142	0.0144386	NA	NA	NA	1	1	1	0.322142	0.188071
ENSG00000139182.13	CLSTN3	0.990033	0.10436	0.322158	0.00501385	NA	NA	NA	1	1	1	0.322158	0.123649
ENSG00000164758.7	MED30	0.990007	0.0592933	0.322171	0.0156054	NA	NA	NA	2	2	2	0.114221	0.145045
ENSG00000162194.12	LBHD1	-0.989959	-2.01292	0.322194	3.04086e-05	NA	NA	NA	1	1	1	0.322194	0.0265415
ENSG00000149179.13	C11orf49	0.98985	0.0207474	0.322247	0.160449	NA	NA	NA	2	2	2	0.086298	0.487153
ENSG00000140932.9	CMTM2	-0.98963	-3.535	0.322355	2.84141e-06	NA	NA	NA	1	1	1	0.322355	0.00646026
ENSG00000267034.1	RP11-384O8.1	0.988953	8.82155	0.322686	1.12168e-06	NA	NA	NA	1	1	1	0.322686	0.00438608
ENSG00000100201.20	DDX17	0.98888	0.0939027	0.322722	0.00664494	NA	NA	NA	1	1	1	0.322722	0.113373
ENSG00000164896.19	FASTK	0.988854	0.13575	0.322735	0.00546823	NA	NA	NA	2	2	2	0.239003	0.156818
ENSG00000100211.10	CBY1	0.98849	0.0403536	0.322913	0.0329165	NA	NA	NA	2	2	2	0.318978	0.268432
ENSG00000128609.14	NDUFA5	-0.988348	-0.170942	0.322982	0.00168586	NA	NA	NA	1	1	1	0.322982	0.0625123
ENSG00000270607.1	RP11-359E10.1	0.988328	0.24169	0.322992	0.000816211	NA	NA	NA	1	1	1	0.322992	0.0638544
ENSG00000055130.15	CUL1	-0.988214	-0.206991	0.323048	0.0010075	NA	NA	NA	1	1	1	0.323048	0.0534758
ENSG00000262246.5	CORO7	0.98812	0.835156	0.323094	8.16625e-05	NA	NA	NA	1	1	1	0.323094	0.029889
ENSG00000103423.13	DNAJA3	-0.98812	-0.305374	0.323094	0.000610791	NA	NA	NA	1	1	1	0.323094	0.0817423
ENSG00000141385.9	AFG3L2	0.987992	1.27079	0.323157	3.64714e-05	NA	NA	NA	2	2	2	0.161552	0.0110843
ENSG00000171488.14	LRRC8C	0.987932	0.0779878	0.323186	0.00958968	NA	NA	NA	1	1	1	0.323186	0.133688
ENSG00000096060.14	FKBP5	-0.987795	-4.55094	0.323253	2.59204e-06	NA	NA	NA	1	1	1	0.323253	0.00255112
ENSG00000224687.1	RASAL2-AS1	0.987552	0.315575	0.323372	0.000496846	NA	NA	NA	1	1	1	0.323372	0.123159
ENSG00000165389.6	SPTSSA	0.987418	0.0224216	0.323438	0.103608	NA	NA	NA	1	1	1	0.323438	0.489038
ENSG00000173530.5	TNFRSF10D	-0.987384	-0.111189	0.323455	0.00432589	NA	NA	NA	2	2	2	0.331526	0.122803
ENSG00000108924.13	HLF	0.986958	0.450485	0.323663	0.000301544	NA	NA	NA	1	1	1	0.323663	0.0252239
ENSG00000136950.13	ARPC5L	0.98693	0.0909094	0.323677	0.00712702	NA	NA	NA	1	1	1	0.323677	0.115159
ENSG00000115896.15	PLCL1	0.986317	0.0638195	0.323977	0.0133242	NA	NA	NA	2	2	2	0.121942	0.161402
ENSG00000132781.17	MUTYH	0.986298	0.204358	0.323987	0.00290373	NA	NA	NA	2	2	2	0.104972	0.132702
ENSG00000170632.13	ARMC10	-0.986266	-0.077676	0.324003	0.009055	NA	NA	NA	2	2	2	0.144665	0.183695
ENSG00000120992.17	LYPLA1	-0.986118	-0.0837337	0.324075	0.00475222	NA	NA	NA	2	2	2	0.340592	0.197665
ENSG00000272733.1	KB-208E9.1	0.985945	0.0168761	0.32416	0.179814	NA	NA	NA	2	2	2	0.013284	0.627928
ENSG00000160867.14	FGFR4	0.985774	0.120254	0.324244	0.00432658	NA	NA	NA	1	1	1	0.324244	0.0946247
ENSG00000140400.16	MAN2C1	-0.985768	-0.0766664	0.324247	0.00915033	NA	NA	NA	1	2	2	0.324247	0.147444
ENSG00000260274.1	RP11-817O13.8	0.985768	1.55914	0.324247	2.21247e-05	NA	NA	NA	1	2	2	0.324247	0.00725016
ENSG00000159398.15	CES5A	0.984817	0.264221	0.324714	0.000794472	NA	NA	NA	3	3	3	0.395904	0.0387078
ENSG00000153250.19	RBMS1	-0.984671	-1.50257	0.324786	4.80407e-05	NA	NA	NA	2	2	2	0.327054	0.0232815
ENSG00000090266.12	NDUFB2	0.984477	0.0862887	0.324881	0.00659643	NA	NA	NA	1	1	1	0.324881	0.21931
ENSG00000151500.14	THYN1	-0.984317	-0.217563	0.32496	0.00106008	NA	NA	NA	2	2	2	0.317538	0.0486747
ENSG00000107679.14	PLEKHA1	0.984244	0.108345	0.324995	0.00634625	NA	NA	NA	2	2	2	0.330758	0.112716
ENSG00000109184.14	DCUN1D4	0.983966	0.695436	0.325132	0.00010775	NA	NA	NA	1	2	2	0.325132	0.0188313
ENSG00000227946.1	AC007383.3	-0.983895	-0.430806	0.325167	0.000422045	NA	NA	NA	1	1	1	0.325167	0.0580053
ENSG00000116288.12	PARK7	-0.983568	-0.0984594	0.325328	0.00304834	NA	NA	NA	1	2	2	0.325328	0.120557
ENSG00000197355.10	UAP1L1	0.983391	0.0948722	0.325415	0.008507	NA	NA	NA	1	1	1	0.325415	0.120583
ENSG00000144034.14	TPRKB	-0.983222	-0.0572266	0.325498	0.0166865	NA	NA	NA	1	2	2	0.325498	0.194088
ENSG00000100749.7	VRK1	-0.982857	-0.140776	0.325678	0.00351086	NA	NA	NA	2	2	2	0.123952	0.109401
ENSG00000273604.1	EPOP	-0.982268	-1.1107	0.325968	4.56642e-05	NA	NA	NA	2	2	2	0.272111	0.012229
ENSG00000147471.11	PROSC	-0.982075	-5.24867	0.326063	2.27096e-06	NA	NA	NA	1	1	1	0.326063	0.00498431
ENSG00000280789.1	PAGR1	-0.981992	-0.115692	0.326104	0.00623026	NA	NA	NA	1	1	1	0.326104	0.164782
ENSG00000198690.9	FAN1	0.981188	0.0781713	0.3265	0.011054	NA	NA	NA	2	2	2	0.412343	0.157603
ENSG00000272325.1	NUDT3	0.981086	0.139298	0.32655	0.00153316	NA	NA	NA	2	2	2	0.32566	0.145004
ENSG00000100991.11	TRPC4AP	-0.980789	-0.0612299	0.326697	0.0170601	NA	NA	NA	1	1	1	0.326697	0.215434
ENSG00000116584.17	ARHGEF2	0.980762	10.5692	0.32671	4.57275e-07	NA	NA	NA	1	1	1	0.32671	0.00100216
ENSG00000107331.16	ABCA2	0.980693	0.21364	0.326744	0.00108217	NA	NA	NA	1	1	1	0.326744	0.0538147
ENSG00000116984.12	MTR	-0.980055	-0.428183	0.327059	0.00176097	NA	NA	NA	1	1	1	0.327059	0.190989
ENSG00000278023.5	RDM1	-0.979739	-0.534127	0.327215	0.000173744	NA	NA	NA	1	2	2	0.327215	0.0326308
ENSG00000162368.13	CMPK1	0.978918	0.186947	0.327621	0.00345891	NA	NA	NA	2	2	2	0.030277	0.0855946
ENSG00000163516.13	ANKZF1	-0.978892	-0.219824	0.327633	0.00170748	NA	NA	NA	2	2	2	0.335408	0.0808197
ENSG00000204311.12	DFNB59	0.978881	0.817398	0.327639	8.15702e-05	NA	NA	NA	1	1	1	0.327639	0.0234537
ENSG00000204538.3	PSORS1C2	0.978747	0.0219033	0.327705	0.103011	NA	NA	NA	1	2	2	0.327705	0.574389
ENSG00000138794.9	CASP6	0.978419	0.876407	0.327867	5.36398e-05	NA	NA	NA	1	2	2	0.327867	0.0242239
ENSG00000149451.17	ADAM33	0.978381	0.360217	0.327886	0.000411071	NA	NA	NA	1	2	2	0.327886	0.0555304
ENSG00000132950.18	ZMYM5	-0.978276	-0.216749	0.327938	0.000989643	NA	NA	NA	1	2	2	0.327938	0.0918481
ENSG00000115884.10	SDC1	-0.978158	-6.12582	0.327996	2.02523e-06	NA	NA	NA	1	1	1	0.327996	0.00589358
ENSG00000101558.13	VAPA	0.978124	0.333855	0.328013	0.000499514	NA	NA	NA	1	1	1	0.328013	0.0324213
ENSG00000064547.13	LPAR2	-0.978065	-0.058862	0.328042	0.019716	NA	NA	NA	1	1	1	0.328042	0.222521
ENSG00000198964.13	SGMS1	0.97798	0.11067	0.328084	0.00443845	NA	NA	NA	2	2	2	0.382985	0.0880278
ENSG00000103089.8	FA2H	-0.977706	-0.0483742	0.32822	0.0227662	NA	NA	NA	2	2	2	0.290747	0.142459
ENSG00000173705.8	SUSD5	-0.97755	-6.6994	0.328297	3.22731e-06	NA	NA	NA	1	1	1	0.328297	0.00527584
ENSG00000274367.1	LA16c-380H5.6	-0.977489	-3.47668	0.328327	1.35782e-06	NA	NA	NA	1	1	1	0.328327	0.00783994
ENSG00000170759.10	KIF5B	-0.977313	-0.141087	0.328414	0.00289065	NA	NA	NA	1	1	1	0.328414	0.0919787
ENSG00000073584.18	SMARCE1	0.976832	0.0844434	0.328653	0.00646541	NA	NA	NA	2	2	2	0.338738	0.11424
ENSG00000166359.10	WDR88	-0.9768	-0.0305333	0.328668	0.060999	NA	NA	NA	1	1	1	0.328668	0.486977
ENSG00000283297.1	RP4-816N1.8	-0.976662	-0.277339	0.328737	0.00101182	NA	NA	NA	2	2	2	0.037034	0.0845683
ENSG00000154222.14	CC2D1B	0.976489	0.070096	0.328822	0.0119124	NA	NA	NA	1	2	2	0.328822	0.156229
ENSG00000104980.7	TIMM44	-0.976019	-0.0358121	0.329055	0.0367821	NA	NA	NA	1	1	1	0.329055	0.55995
ENSG00000221914.9	PPP2R2A	0.975852	2.73753	0.329138	9.71082e-06	NA	NA	NA	1	1	1	0.329138	0.0159874
ENSG00000113583.7	C5orf15	0.975603	5.93691	0.329261	2.35163e-06	NA	NA	NA	1	1	1	0.329261	0.00738094
ENSG00000102935.11	ZNF423	-0.975521	-0.456515	0.329302	0.000298736	NA	NA	NA	1	1	1	0.329302	0.0286519
ENSG00000100225.17	FBXO7	0.975257	0.0782632	0.329433	0.00703177	NA	NA	NA	1	1	1	0.329433	0.15812
ENSG00000256235.1	SMIM3	-0.974614	-0.834297	0.329752	9.03751e-05	NA	NA	NA	1	1	1	0.329752	0.0284575
ENSG00000136717.14	BIN1	-0.974423	-0.0284862	0.329846	0.0675043	NA	NA	NA	2	2	2	0.24897	0.314826
ENSG00000272787.1	KB-226F1.2	-0.974396	-0.00927987	0.32986	0.604224	NA	NA	NA	1	1	1	0.32986	1.1318
ENSG00000169951.9	ZNF764	-0.973989	-7.68064	0.330062	1.78818e-06	NA	NA	NA	1	1	1	0.330062	0.0068605
ENSG00000166682.10	TMPRSS5	-0.97381	-0.304026	0.330151	0.00100053	NA	NA	NA	1	2	2	0.330151	0.143962
ENSG00000188315.7	C3orf62	-0.973786	-0.0987744	0.330163	0.00568423	NA	NA	NA	2	2	2	0.05598	0.0784949
ENSG00000164032.11	H2AFZ	0.973697	0.205968	0.330207	0.00134021	NA	NA	NA	1	1	1	0.330207	0.0572566
ENSG00000168575.9	SLC20A2	-0.973568	-0.377877	0.330271	0.000376182	NA	NA	NA	1	1	1	0.330271	0.0995059
ENSG00000159388.5	BTG2	-0.973566	-0.409818	0.330272	0.000516408	NA	NA	NA	1	1	1	0.330272	0.116586
ENSG00000099974.7	DDTL	-0.973407	-0.0115912	0.330351	0.38647	NA	NA	NA	1	1	1	0.330351	0.90517
ENSG00000240972.1	MIF	0.973407	0.0104061	0.330351	0.479504	NA	NA	NA	1	1	1	0.330351	1.00825
ENSG00000133433.10	GSTT2B	-0.973407	-0.00933804	0.330351	0.59547	NA	NA	NA	1	3	3	0.330351	1.12358
ENSG00000145029.13	NICN1	-0.973327	-0.285905	0.330391	0.000666276	NA	NA	NA	1	1	1	0.330391	0.0366311
ENSG00000101596.14	SMCHD1	0.97287	0.0992312	0.330618	0.0113688	NA	NA	NA	2	2	2	0.239488	0.510498
ENSG00000120899.17	PTK2B	-0.972803	-0.185764	0.330651	0.00138163	NA	NA	NA	1	1	1	0.330651	0.0546178
ENSG00000178814.16	OPLAH	0.972389	1.8036	0.330857	2.38363e-05	NA	NA	NA	1	1	1	0.330857	0.0211427
ENSG00000168994.13	PXDC1	-0.971905	-0.124089	0.331098	0.00361708	NA	NA	NA	1	1	1	0.331098	0.0846811
ENSG00000145428.14	RNF175	0.971794	0.240316	0.331153	0.000881309	NA	NA	NA	1	1	1	0.331153	0.0470463
ENSG00000184227.7	ACOT1	-0.971749	-0.0235988	0.331175	0.197777	NA	NA	NA	4	5	5	0.055069	1.27426
ENSG00000136286.14	MYO1G	0.971686	0.20649	0.331207	0.00123747	NA	NA	NA	1	1	1	0.331207	0.0693738
ENSG00000110011.13	DNAJC4	0.971575	0.130952	0.331262	0.0031362	NA	NA	NA	1	1	1	0.331262	0.0837556
ENSG00000118689.14	FOXO3	0.971448	0.148652	0.331325	0.00185794	NA	NA	NA	1	2	2	0.331325	0.0954576
ENSG00000267475.1	CTD-2538C1.2	-0.971446	-0.0370846	0.331326	0.0352058	NA	NA	NA	1	2	2	0.331326	0.331
ENSG00000141456.14	PELP1	-0.97139	-0.0630244	0.331354	0.0169735	NA	NA	NA	1	1	1	0.331354	0.19594
ENSG00000176788.8	BASP1	-0.970577	-35.4043	0.331759	5.63712e-08	NA	NA	NA	1	2	2	0.331759	0.0014329
ENSG00000103197.16	TSC2	0.9704	0.284822	0.331847	0.00127333	NA	NA	NA	1	1	1	0.331847	0.115237
ENSG00000010818.9	HIVEP2	-0.97025	-2.77759	0.331922	5.69674e-06	NA	NA	NA	1	1	1	0.331922	0.00560307
ENSG00000113643.8	RARS	0.970145	0.0658128	0.331974	0.0115233	NA	NA	NA	1	1	1	0.331974	0.191877
ENSG00000131626.16	PPFIA1	-0.969934	-0.0229771	0.33208	0.0794976	NA	NA	NA	2	2	2	0.268299	0.401162
ENSG00000108599.14	AKAP10	0.969877	0.0439124	0.332108	0.034657	NA	NA	NA	2	2	2	0.326977	0.213934
ENSG00000154727.10	GABPA	0.969558	22.8632	0.332267	9.99848e-08	NA	NA	NA	1	1	1	0.332267	0.000600355
ENSG00000142632.16	ARHGEF19	0.968991	0.00652707	0.33255	1.25211	NA	NA	NA	2	2	2	0.309652	1.02903
ENSG00000018869.16	ZNF582	-0.968966	-0.098424	0.332562	0.00878203	NA	NA	NA	1	1	1	0.332562	0.221785
ENSG00000159596.6	TMEM69	0.968863	0.0686288	0.332613	0.0115518	NA	NA	NA	2	2	2	0.271384	0.146417
ENSG00000186628.12	FSD2	-0.968818	-0.0944299	0.332636	0.00594115	NA	NA	NA	1	1	1	0.332636	0.114582
ENSG00000139546.10	TARBP2	-0.968782	-0.0716545	0.332654	0.0108581	NA	NA	NA	1	2	2	0.332654	0.14295
ENSG00000167508.11	MVD	-0.968317	-0.192165	0.332886	0.00219124	NA	NA	NA	1	1	1	0.332886	0.0754977
ENSG00000143178.12	TBX19	0.968193	0.149734	0.332948	0.00509388	NA	NA	NA	1	1	1	0.332948	0.256201
ENSG00000108239.8	TBC1D12	0.96742	1.34223	0.333334	7.41569e-05	NA	NA	NA	1	1	1	0.333334	0.0278097
ENSG00000279636.2	LINC00216	-0.967332	-0.0566691	0.333378	0.0126959	NA	NA	NA	1	1	1	0.333378	0.186663
ENSG00000151229.12	SLC2A13	-0.967136	-0.0906402	0.333476	0.00586477	NA	NA	NA	1	1	1	0.333476	0.111705
ENSG00000158715.5	SLC45A3	-0.96692	-0.942213	0.333584	4.9127e-05	NA	NA	NA	1	2	2	0.333584	0.0278748
ENSG00000172348.14	RCAN2	-0.966768	-0.0898026	0.33366	0.00741625	NA	NA	NA	2	2	2	0.335475	0.113664
ENSG00000169570.9	DTWD2	0.966636	0.0519421	0.333726	0.0184718	NA	NA	NA	1	1	1	0.333726	0.266585
ENSG00000165490.12	DDIAS	0.966176	0.0385546	0.333956	0.0364613	NA	NA	NA	2	2	2	0.261391	0.413545
ENSG00000145868.16	FBXO38	0.965938	5.57554	0.334075	1.22857e-05	NA	NA	NA	1	1	1	0.334075	0.0211538
ENSG00000167207.11	NOD2	0.965829	0.0190741	0.33413	0.141598	NA	NA	NA	1	1	1	0.33413	0.596621
ENSG00000171811.13	CFAP46	0.965319	0.0255765	0.334385	0.0704998	NA	NA	NA	1	1	1	0.334385	0.396731
ENSG00000134899.18	ERCC5	-0.965293	-0.361334	0.334398	0.000331606	NA	NA	NA	1	1	1	0.334398	0.0341318
ENSG00000080503.22	SMARCA2	-0.965221	-8.41	0.334434	6.19315e-07	NA	NA	NA	1	1	1	0.334434	0.00358169
ENSG00000185414.19	MRPL30	-0.96464	-0.20638	0.334725	0.00151332	NA	NA	NA	1	2	2	0.334725	0.187237
ENSG00000115525.17	ST3GAL5	0.964564	0.0320679	0.334763	0.0413434	NA	NA	NA	2	2	2	0.227138	0.353344
ENSG00000133315.10	MACROD1	0.964157	0.748393	0.334967	0.000109215	NA	NA	NA	1	1	1	0.334967	0.0177674
ENSG00000234745.10	HLA-B	0.964091	0.0315481	0.335	0.0503865	NA	NA	NA	2	3	3	0.227142	0.254783
ENSG00000162231.13	NXF1	0.96398	9.33879	0.335056	4.70843e-07	NA	NA	NA	1	1	1	0.335056	0.00216666
ENSG00000198087.7	CD2AP	0.963842	0.0584249	0.335125	0.018979	NA	NA	NA	1	2	2	0.335125	0.195875
ENSG00000259431.5	THTPA	-0.963737	-0.114025	0.335178	0.00385241	NA	NA	NA	1	1	1	0.335178	0.155369
ENSG00000136367.13	ZFHX2	-0.963737	-0.271968	0.335178	0.000677172	NA	NA	NA	1	1	1	0.335178	0.0651401
ENSG00000036672.15	USP2	-0.963639	-0.0816506	0.335227	0.007216	NA	NA	NA	2	2	2	0.036809	0.176756
ENSG00000198925.10	ATG9A	-0.963278	-0.776244	0.335408	0.000129909	NA	NA	NA	1	1	1	0.335408	0.0224775
ENSG00000185436.11	IFNLR1	-0.962933	-0.0345169	0.335581	0.0360458	NA	NA	NA	2	2	2	0.204187	0.308278
ENSG00000101343.14	CRNKL1	-0.962913	-0.525088	0.335591	0.00046171	NA	NA	NA	2	2	2	0.374293	0.0875797
ENSG00000179886.5	TIGD5	-0.962159	-0.248271	0.33597	0.000855332	NA	NA	NA	1	1	1	0.33597	0.0412412
ENSG00000104972.15	LILRB1	-0.962078	-0.114129	0.33601	0.00364694	NA	NA	NA	2	3	3	0.101858	0.0909878
ENSG00000163357.10	DCST1	0.961958	0.0654837	0.336071	0.0106104	NA	NA	NA	2	2	2	0.189848	0.130484
ENSG00000272693.3	RP11-479O9.4	0.961766	0.124031	0.336167	0.00442527	NA	NA	NA	1	2	2	0.336167	0.148422
ENSG00000086598.10	TMED2	-0.96173	-1.03817	0.336185	5.99687e-05	NA	NA	NA	1	1	1	0.336185	0.0162671
ENSG00000168615.11	ADAM9	0.96149	0.182084	0.336306	0.00253325	NA	NA	NA	2	2	2	0.332253	0.25377
ENSG00000077514.8	POLD3	0.961313	0.801972	0.336395	9.86132e-05	NA	NA	NA	1	1	1	0.336395	0.0169894
ENSG00000254837.2	AP001372.2	-0.961313	-0.627153	0.336395	0.000161252	NA	NA	NA	1	1	1	0.336395	0.0217252
ENSG00000087157.18	PGS1	0.961144	0.0548566	0.33648	0.0170027	NA	NA	NA	1	1	1	0.33648	0.312998
ENSG00000155100.10	OTUD6B	0.960939	0.970515	0.336583	6.95256e-05	NA	NA	NA	1	1	1	0.336583	0.0319562
ENSG00000253678.1	RP11-981G7.3	0.960843	0.0193374	0.336631	0.129771	NA	NA	NA	1	1	1	0.336631	0.558918
ENSG00000146072.6	TNFRSF21	0.960792	9.11608	0.336657	3.50297e-07	NA	NA	NA	1	1	1	0.336657	0.00398208
ENSG00000155252.13	PI4K2A	-0.960768	-0.12067	0.336669	0.00309337	NA	NA	NA	2	2	2	0.361636	0.0985057
ENSG00000260750.5	RP11-482M8.1	0.960587	0.69125	0.33676	0.000393028	NA	NA	NA	1	1	1	0.33676	0.0954199
ENSG00000268388.5	FENDRR	0.95979	0.175437	0.337161	0.000571312	NA	NA	NA	1	1	1	0.337161	0.115044
ENSG00000175115.11	PACS1	-0.959782	-0.733689	0.337165	0.000651664	NA	NA	NA	1	1	1	0.337165	0.130967
ENSG00000109046.14	WSB1	-0.959532	-3.10594	0.337291	6.86705e-06	NA	NA	NA	1	1	1	0.337291	0.0158152
ENSG00000154229.11	PRKCA	0.959254	0.0553052	0.337431	0.0189446	NA	NA	NA	1	1	1	0.337431	0.188753
ENSG00000152240.12	HAUS1	0.959052	0.0171526	0.337532	0.129137	NA	NA	NA	3	3	3	0.102422	0.755105
ENSG00000149115.13	TNKS1BP1	-0.958882	-0.0640699	0.337618	0.0133063	NA	NA	NA	1	1	1	0.337618	0.159529
ENSG00000133597.10	ADCK2	0.95856	0.0457246	0.337781	0.0287307	NA	NA	NA	2	2	2	0.361885	0.338628
ENSG00000152782.16	PANK1	0.958458	0.113812	0.337832	0.00316287	NA	NA	NA	1	1	1	0.337832	0.0975116
ENSG00000108578.14	BLMH	-0.958188	-0.290351	0.337968	0.00038039	NA	NA	NA	1	1	1	0.337968	0.0807712
ENSG00000116685.15	KIAA2013	0.95808	0.17503	0.338022	0.00140854	NA	NA	NA	2	2	2	0.261618	0.0554963
ENSG00000272514.5	CFAP206	0.957938	0.0559856	0.338094	0.0261195	NA	NA	NA	1	2	2	0.338094	0.461011
ENSG00000010932.16	FMO1	0.957899	0.0257078	0.338114	0.0958067	NA	NA	NA	2	2	2	0.074961	0.43248
ENSG00000116459.10	ATP5F1	-0.957833	-15.4869	0.338147	2.62558e-07	NA	NA	NA	1	1	1	0.338147	0.00161795
ENSG00000116455.13	WDR77	-0.957833	-1.21754	0.338147	4.24804e-05	NA	NA	NA	1	1	1	0.338147	0.0205801
ENSG00000182400.14	TRAPPC6B	0.957603	0.141125	0.338263	0.00251626	NA	NA	NA	1	1	1	0.338263	0.102505
ENSG00000164379.6	FOXQ1	-0.957211	-0.539283	0.338461	0.000215559	NA	NA	NA	1	1	1	0.338461	0.0214767
ENSG00000186063.12	AIDA	-0.956044	-0.1143	0.33905	0.00550157	NA	NA	NA	1	2	2	0.33905	0.27476
ENSG00000103126.14	AXIN1	-0.956004	-0.129605	0.33907	0.00320682	NA	NA	NA	1	2	2	0.33907	0.108313
ENSG00000116039.11	ATP6V1B1	-0.955931	-0.101748	0.339107	0.0042655	NA	NA	NA	1	1	1	0.339107	0.105093
ENSG00000115170.13	ACVR1	0.955846	3.57723	0.33915	2.42251e-06	NA	NA	NA	1	1	1	0.33915	0.00644577
ENSG00000106609.16	TMEM248	-0.955393	-0.874232	0.339379	4.77485e-05	NA	NA	NA	1	1	1	0.339379	0.0130297
ENSG00000272674.3	PCDHB16	-0.955106	-0.0372516	0.339524	0.0375738	NA	NA	NA	1	2	2	0.339524	0.312631
ENSG00000064933.17	PMS1	0.954641	0.0693768	0.339759	0.0137679	NA	NA	NA	2	3	3	0.346987	0.212515
ENSG00000264522.5	OTUD7B	0.954264	0.161541	0.33995	0.00170801	NA	NA	NA	1	2	2	0.33995	0.12286
ENSG00000006712.14	PAF1	-0.954197	-25.6096	0.339984	6.66982e-08	NA	NA	NA	1	1	1	0.339984	0.00142697
ENSG00000179044.15	EXOC3L1	0.953999	2.37518	0.340084	6.35413e-06	NA	NA	NA	1	1	1	0.340084	0.00702894
ENSG00000137413.15	TAF8	-0.953648	-0.089858	0.340262	0.00690552	NA	NA	NA	1	1	1	0.340262	0.395913
ENSG00000196502.11	SULT1A1	0.95361	0.12146	0.340281	0.00622157	NA	NA	NA	1	2	2	0.340281	0.302296
ENSG00000112592.13	TBP	0.953577	0.110157	0.340298	0.00765421	NA	NA	NA	1	1	1	0.340298	0.267228
ENSG00000186998.15	EMID1	-0.953535	-0.0326357	0.340319	0.0727998	NA	NA	NA	2	2	2	0.311182	0.710776
ENSG00000151715.7	TMEM45B	-0.953316	-0.411455	0.34043	0.000225657	NA	NA	NA	1	2	2	0.34043	0.0770679
ENSG00000177548.12	RABEP2	0.953257	0.127364	0.34046	0.00388413	NA	NA	NA	1	1	1	0.34046	0.0957492
ENSG00000094916.15	CBX5	-0.953205	-0.169826	0.340486	0.00151892	NA	NA	NA	1	1	1	0.340486	0.0587072
ENSG00000185808.13	PIGP	0.9527	0.0288928	0.340742	0.0519902	NA	NA	NA	2	3	3	0.348662	0.321098
ENSG00000131142.13	CCL25	0.952694	1.52539	0.340745	1.99352e-05	NA	NA	NA	1	1	1	0.340745	0.0083441
ENSG00000141622.13	RNF165	0.952649	0.184776	0.340768	0.00161503	NA	NA	NA	1	1	1	0.340768	0.0556673
ENSG00000007376.7	RPUSD1	-0.952636	-0.066758	0.340775	0.0157425	NA	NA	NA	2	2	2	0.3569	0.204853
ENSG00000247595.4	SPTY2D1-AS1	-0.952574	-0.82486	0.340806	0.000153097	NA	NA	NA	1	1	1	0.340806	0.0563138
ENSG00000103591.12	AAGAB	0.952465	1.10707	0.340861	4.96986e-05	NA	NA	NA	1	1	1	0.340861	0.0116966
ENSG00000103599.19	IQCH	0.952465	0.0439544	0.340861	0.0315276	NA	NA	NA	1	1	1	0.340861	0.294601
ENSG00000166024.13	R3HCC1L	-0.952361	-0.0836962	0.340914	0.00726586	NA	NA	NA	1	1	1	0.340914	0.127545
ENSG00000131944.9	FAAP24	-0.952343	-0.0287516	0.340923	0.066147	NA	NA	NA	1	1	1	0.340923	0.399039
ENSG00000139540.11	SLC39A5	0.952316	3389.44	0.340937	4.37157e-12	NA	NA	NA	1	2	2	0.340937	6.0299e-06
ENSG00000112139.14	MDGA1	-0.952257	-0.0103943	0.340966	0.537909	NA	NA	NA	2	2	2	0.114126	0.960658
ENSG00000071462.11	WBSCR22	0.95194	0.114325	0.341127	0.00409167	NA	NA	NA	2	2	2	0.264137	0.278209
ENSG00000196542.8	SPTSSB	-0.951899	-0.0490237	0.341148	0.0191797	NA	NA	NA	1	1	1	0.341148	0.216997
ENSG00000187010.19	RHD	-0.951657	-0.0117539	0.341271	0.457629	NA	NA	NA	1	1	1	0.341271	0.977806
ENSG00000105509.10	HAS1	0.951178	0.17989	0.341514	0.0011527	NA	NA	NA	1	1	1	0.341514	0.154522
ENSG00000162976.12	PQLC3	-0.951089	-0.0580689	0.341559	0.0164927	NA	NA	NA	1	2	2	0.341559	0.178082
ENSG00000137575.11	SDCBP	-0.951044	-0.11273	0.341582	0.00627292	NA	NA	NA	1	1	1	0.341582	0.193985
ENSG00000151948.11	GLT1D1	0.95077	0.0137679	0.341721	0.282217	NA	NA	NA	3	3	3	0.192139	0.713321
ENSG00000110172.11	CHORDC1	0.950502	0.298262	0.341857	0.00101134	NA	NA	NA	1	1	1	0.341857	0.0629178
ENSG00000108423.14	TUBD1	0.950502	0.145467	0.341857	0.00226765	NA	NA	NA	1	1	1	0.341857	0.068758
ENSG00000273723.1	RP11-93H24.3	-0.950443	-0.171483	0.341887	0.00299023	NA	NA	NA	1	1	1	0.341887	0.141927
ENSG00000135723.13	FHOD1	0.950333	0.0806243	0.341943	0.00785911	NA	NA	NA	1	1	1	0.341943	0.239382
ENSG00000170955.9	PRKCDBP	0.950175	0.0329315	0.342023	0.070054	NA	NA	NA	2	2	2	0.330051	0.544857
ENSG00000197937.12	ZNF347	0.95002	0.976437	0.342102	0.000100996	NA	NA	NA	1	1	1	0.342102	0.0676152
ENSG00000091009.7	RBM27	0.949997	0.41893	0.342114	0.000262187	NA	NA	NA	1	1	1	0.342114	0.0256606
ENSG00000006459.10	KDM7A	0.949967	0.0568525	0.342129	0.0152631	NA	NA	NA	1	1	1	0.342129	0.317013
ENSG00000198056.13	PRIM1	0.949223	0.141967	0.342507	0.00206057	NA	NA	NA	1	1	1	0.342507	0.106947
ENSG00000225765.1	LINC01831	0.949216	0.0278502	0.342511	0.0677919	NA	NA	NA	1	1	1	0.342511	0.387
ENSG00000203907.9	OOEP	0.948807	0.0323748	0.342719	0.046609	NA	NA	NA	2	2	2	0.199969	0.255713
ENSG00000135506.15	OS9	-0.948636	-0.126126	0.342806	0.00241865	NA	NA	NA	1	1	1	0.342806	0.0808796
ENSG00000139436.20	GIT2	0.948592	0.074992	0.342828	0.0114239	NA	NA	NA	2	2	2	0.207897	0.339217
ENSG00000246379.6	RP11-461O7.1	-0.948366	-0.0587327	0.342943	0.0100104	NA	NA	NA	1	1	1	0.342943	0.260042
ENSG00000119314.15	PTBP3	0.948178	0.24171	0.343039	0.00104387	NA	NA	NA	1	1	1	0.343039	0.0549295
ENSG00000048471.13	SNX29	0.947936	0.0797711	0.343162	0.00771014	NA	NA	NA	1	1	1	0.343162	0.130862
ENSG00000171552.12	BCL2L1	-0.94793	-0.270147	0.343165	0.000650141	NA	NA	NA	1	1	1	0.343165	0.0383754
ENSG00000203326.11	ZNF525	-0.947319	-0.0441115	0.343476	0.0281036	NA	NA	NA	2	2	2	0.453688	0.251288
ENSG00000255121.2	RP11-110I1.12	-0.947109	-0.0399691	0.343583	0.0289544	NA	NA	NA	1	1	1	0.343583	0.25222
ENSG00000062582.13	MRPS24	-0.946839	-0.31506	0.343721	0.000520805	NA	NA	NA	1	1	1	0.343721	0.0483019
ENSG00000117385.15	P3H1	-0.946582	-0.674821	0.343852	0.000175211	NA	NA	NA	1	1	1	0.343852	0.0520701
ENSG00000228784.7	LINC00954	-0.946533	-0.596033	0.343877	0.000586189	NA	NA	NA	1	1	1	0.343877	0.0869113
ENSG00000154114.12	TBCEL	-0.945786	-0.166734	0.344258	0.00195001	NA	NA	NA	1	2	2	0.344258	0.0683964
ENSG00000089041.16	P2RX7	-0.94568	-0.538691	0.344312	7.73639e-05	NA	NA	NA	1	2	2	0.344312	0.0337095
ENSG00000171206.13	TRIM8	-0.945517	-0.0956521	0.344395	0.00494029	NA	NA	NA	1	1	1	0.344395	0.106772
ENSG00000253537.2	PCDHGA7	-0.945511	-2.69844	0.344398	9.91382e-06	NA	NA	NA	1	1	1	0.344398	0.0115337
ENSG00000165097.13	KDM1B	-0.945441	-0.192073	0.344434	0.00131865	NA	NA	NA	1	1	1	0.344434	0.0637675
ENSG00000120784.15	ZFP30	-0.945215	-0.0247733	0.344549	0.0719929	NA	NA	NA	1	1	1	0.344549	0.402611
ENSG00000088256.8	GNA11	0.945133	0.457309	0.344591	0.000254408	NA	NA	NA	1	1	1	0.344591	0.024174
ENSG00000160323.18	ADAMTS13	-0.944856	-0.0517625	0.344733	0.017935	NA	NA	NA	2	3	3	0.267868	0.154492
ENSG00000181789.14	COPG1	0.944354	3.20644	0.344989	5.53549e-06	NA	NA	NA	1	1	1	0.344989	0.00595801
ENSG00000166004.14	CEP295	-0.944307	-14.961	0.345013	1.35825e-06	NA	NA	NA	1	1	1	0.345013	0.00504698
ENSG00000166226.12	CCT2	-0.944168	-9.45801	0.345084	3.296e-07	NA	NA	NA	1	1	1	0.345084	0.00386265
ENSG00000130766.4	SESN2	-0.944142	-0.13868	0.345097	0.00223371	NA	NA	NA	2	2	2	0.350143	0.16043
ENSG00000136936.10	XPA	0.944103	0.158076	0.345117	0.00184716	NA	NA	NA	1	1	1	0.345117	0.0649749
ENSG00000167914.11	GSDMA	-0.943902	-0.0163486	0.34522	0.211513	NA	NA	NA	2	2	2	0.28406	0.422296
ENSG00000149599.15	DUSP15	-0.943895	-0.0247066	0.345223	0.0734327	NA	NA	NA	2	2	2	0.196162	0.52108
ENSG00000162236.11	STX5	-0.943422	-0.332011	0.345465	0.00035812	NA	NA	NA	1	1	1	0.345465	0.059754
ENSG00000168288.12	MMADHC	-0.943219	-1.16416	0.345569	4.30346e-05	NA	NA	NA	1	1	1	0.345569	0.0116856
ENSG00000136709.11	WDR33	0.943131	0.414602	0.345614	0.000313553	NA	NA	NA	1	1	1	0.345614	0.0236829
ENSG00000136478.7	TEX2	0.942971	0.18894	0.345696	0.00166288	NA	NA	NA	1	1	1	0.345696	0.315898
ENSG00000143303.11	RRNAD1	-0.942669	-0.106497	0.34585	0.00442022	NA	NA	NA	2	2	2	0.322461	0.101981
ENSG00000105971.14	CAV2	-0.942654	-0.280226	0.345858	0.000411523	NA	NA	NA	1	2	2	0.345858	0.0438076
ENSG00000187024.13	PTRH1	0.942316	0.0415083	0.346031	0.0309333	NA	NA	NA	1	1	1	0.346031	0.242674
ENSG00000165943.4	MOAP1	0.942138	0.179794	0.346122	0.000623981	NA	NA	NA	1	1	1	0.346122	0.150756
ENSG00000153786.12	ZDHHC7	0.941641	0.0406376	0.346377	0.0229929	NA	NA	NA	2	2	2	0.192226	0.486995
ENSG00000105339.10	DENND3	-0.94164	-0.612712	0.346377	0.000148053	NA	NA	NA	1	1	1	0.346377	0.0450734
ENSG00000183048.11	SLC25A10	-0.941548	-8.38087	0.346424	3.77651e-06	NA	NA	NA	1	1	1	0.346424	0.0117283
ENSG00000197635.9	DPP4	0.941503	0.199633	0.346447	0.00128857	NA	NA	NA	1	1	1	0.346447	0.0512842
ENSG00000126500.3	FLRT1	0.941226	0.070954	0.346589	0.0101387	NA	NA	NA	2	2	2	0.225728	0.120701
ENSG00000185518.11	SV2B	0.941097	7.16334	0.346655	2.41383e-06	NA	NA	NA	1	2	2	0.346655	0.00858441
ENSG00000115760.13	BIRC6	-0.94109	-0.631668	0.346659	0.000318502	NA	NA	NA	2	2	2	0.394535	0.0530566
ENSG00000204161.13	C10orf128	0.941019	0.0420504	0.346695	0.0298619	NA	NA	NA	1	1	1	0.346695	0.286276
ENSG00000228709.1	AP001065.15	0.940818	0.0716771	0.346798	0.00981917	NA	NA	NA	2	2	2	0.182246	0.138735
ENSG00000100994.11	PYGB	0.940483	0.0386517	0.34697	0.035337	NA	NA	NA	1	1	1	0.34697	0.337605
ENSG00000198680.4	TUSC1	0.940217	0.0333503	0.347106	0.0407016	NA	NA	NA	1	2	2	0.347106	0.297539
ENSG00000271009.2	RP11-346C20.3	-0.940126	-0.159635	0.347153	0.00195855	NA	NA	NA	1	1	1	0.347153	0.0708867
ENSG00000213658.11	LAT	0.940101	0.134105	0.347166	0.00264177	NA	NA	NA	1	1	1	0.347166	0.0751723
ENSG00000141696.12	P3H4	-0.939941	-0.91544	0.347248	0.000231754	NA	NA	NA	1	2	2	0.347248	0.102425
ENSG00000141756.18	FKBP10	-0.939941	-0.662955	0.347248	0.000441896	NA	NA	NA	1	2	2	0.347248	0.141433
ENSG00000023041.11	ZDHHC6	0.939915	0.0759277	0.347261	0.00825939	NA	NA	NA	1	1	1	0.347261	0.136024
ENSG00000067221.13	STOML1	-0.939812	-0.0290417	0.347314	0.0493616	NA	NA	NA	1	1	1	0.347314	0.346088
ENSG00000137491.14	SLCO2B1	0.939805	0.118564	0.347318	0.00491842	NA	NA	NA	2	2	2	0.018081	0.124328
ENSG00000203724.10	C1orf53	0.939503	0.0307757	0.347473	0.0763286	NA	NA	NA	2	2	2	0.364223	0.397243
ENSG00000141198.14	TOM1L1	0.93949	0.0702242	0.347479	0.0105617	NA	NA	NA	2	2	2	0.071654	0.104826
ENSG00000135900.3	MRPL44	-0.939375	-0.135426	0.347538	0.00272763	NA	NA	NA	2	2	2	0.22383	0.052759
ENSG00000145730.20	PAM	-0.939146	-1.78815	0.347656	8.73638e-05	NA	NA	NA	1	2	2	0.347656	0.04254
ENSG00000137501.17	SYTL2	-0.938157	-0.0488093	0.348164	0.0176562	NA	NA	NA	2	2	2	0.021799	0.189622
ENSG00000136718.9	IMP4	0.938152	0.0428982	0.348167	0.0290647	NA	NA	NA	2	2	2	0.352335	0.315976
ENSG00000183346.6	C10orf107	0.937451	0.0155514	0.348526	0.190026	NA	NA	NA	2	2	2	0.118746	0.8454
ENSG00000186395.7	KRT10	0.936908	0.294142	0.348806	0.000571513	NA	NA	NA	1	2	2	0.348806	0.0397427
ENSG00000090104.11	RGS1	0.93683	0.124943	0.348846	0.00349583	NA	NA	NA	2	2	2	0.198561	0.14533
ENSG00000186185.13	KIF18B	-0.936686	-2.31635	0.34892	8.42663e-06	NA	NA	NA	1	1	1	0.34892	0.00423424
ENSG00000233817.1	RP11-168K11.3	0.936643	0.682839	0.348942	0.000111263	NA	NA	NA	1	1	1	0.348942	0.0154883
ENSG00000156170.12	NDUFAF6	0.936467	0.464459	0.349033	0.000374038	NA	NA	NA	2	2	2	0.26775	0.0585772
ENSG00000115163.14	CENPA	0.93628	3.13163	0.349129	5.50389e-06	NA	NA	NA	1	1	1	0.349129	0.00323634
ENSG00000169992.9	NLGN2	0.935944	0.096871	0.349302	0.00692168	NA	NA	NA	1	1	1	0.349302	0.121502
ENSG00000140463.13	BBS4	-0.935891	-0.0960022	0.349329	0.00600783	NA	NA	NA	2	2	2	0.180991	0.144936
ENSG00000137968.16	SLC44A5	0.935406	0.0122174	0.349579	0.282908	NA	NA	NA	2	2	2	0.352958	0.796321
ENSG00000174137.12	FAM53A	-0.935383	-0.0678291	0.349591	0.0151342	NA	NA	NA	2	3	3	0.341537	0.207643
ENSG00000135740.16	SLC9A5	0.935063	0.187199	0.349756	0.000759544	NA	NA	NA	2	2	2	0.298993	0.0906047
ENSG00000176371.13	ZSCAN2	-0.93471	-0.125886	0.349938	0.0031644	NA	NA	NA	1	1	1	0.349938	0.0846875
ENSG00000196363.9	WDR5	-0.934229	-0.12066	0.350186	0.00383754	NA	NA	NA	1	1	1	0.350186	0.09158
ENSG00000114120.11	SLC25A36	-0.934182	-0.238789	0.35021	0.000449632	NA	NA	NA	1	1	1	0.35021	0.0693205
ENSG00000103942.12	HOMER2	0.934015	0.571977	0.350296	0.000137462	NA	NA	NA	2	2	2	0.019485	0.058484
ENSG00000107099.15	DOCK8	0.933989	0.0127721	0.35031	0.33586	NA	NA	NA	5	6	6	0.240773	0.490486
ENSG00000137871.19	ZNF280D	0.933821	0.579137	0.350396	3.28265e-05	NA	NA	NA	1	1	1	0.350396	0.0542048
ENSG00000039123.15	SKIV2L2	0.933708	0.152535	0.350455	0.00202601	NA	NA	NA	2	2	2	0.347116	0.106339
ENSG00000163823.3	CCR1	-0.933632	-0.155507	0.350494	0.00131621	NA	NA	NA	1	2	2	0.350494	0.0954043
ENSG00000165215.6	CLDN3	0.933246	0.0472102	0.350693	0.0231062	NA	NA	NA	1	1	1	0.350693	0.20718
ENSG00000165698.15	SPACA9	0.93319	0.305992	0.350722	0.000865182	NA	NA	NA	1	1	1	0.350722	0.0949894
ENSG00000184178.15	SCFD2	0.933175	0.070232	0.350729	0.00801963	NA	NA	NA	2	2	2	0.417063	0.121272
ENSG00000147799.11	ARHGAP39	0.933157	1.94185	0.350739	1.24902e-05	NA	NA	NA	1	1	1	0.350739	0.0140552
ENSG00000101057.15	MYBL2	-0.932857	-0.307963	0.350894	0.000355543	NA	NA	NA	1	1	1	0.350894	0.0676867
ENSG00000103479.15	RBL2	-0.932737	-0.0387956	0.350956	0.0348708	NA	NA	NA	1	1	1	0.350956	0.260442
ENSG00000151233.10	GXYLT1	-0.932419	-0.0411583	0.35112	0.0267955	NA	NA	NA	2	2	2	0.313856	0.174756
ENSG00000133703.11	KRAS	-0.932338	-0.116735	0.351162	0.00346456	NA	NA	NA	1	1	1	0.351162	0.0850559
ENSG00000171503.11	ETFDH	0.932233	0.0598638	0.351216	0.0133959	NA	NA	NA	1	1	1	0.351216	0.184452
ENSG00000117399.13	CDC20	-0.932177	-21.3382	0.351245	7.42194e-08	NA	NA	NA	1	2	2	0.351245	0.00139768
ENSG00000182472.8	CAPN12	-0.932148	-0.0397301	0.35126	0.0396291	NA	NA	NA	1	2	2	0.35126	0.301359
ENSG00000136144.11	RCBTB1	-0.932082	-0.0567855	0.351294	0.0136487	NA	NA	NA	1	1	1	0.351294	0.215495
ENSG00000100504.16	PYGL	-0.93197	-0.0597127	0.351352	0.0156153	NA	NA	NA	2	2	2	0.363611	0.203557
ENSG00000213373.7	LINC00671	-0.931937	-1.21563	0.351369	2.70931e-05	NA	NA	NA	1	1	1	0.351369	0.0403224
ENSG00000168300.13	PCMTD1	0.931846	0.144441	0.351416	0.00571938	NA	NA	NA	1	1	1	0.351416	0.327504
ENSG00000141560.14	FN3KRP	-0.931759	-0.00999664	0.351461	0.464911	NA	NA	NA	3	3	3	0.204779	0.772826
ENSG00000106052.13	TAX1BP1	0.931653	0.237973	0.351516	0.000660115	NA	NA	NA	1	1	1	0.351516	0.0501905
ENSG00000164151.11	ICE1	0.930823	5.23041	0.351945	4.66902e-06	NA	NA	NA	1	1	1	0.351945	0.00859339
ENSG00000188385.11	JAKMIP3	0.930806	0.0252894	0.351954	0.0892992	NA	NA	NA	2	2	2	0.355488	0.387698
ENSG00000006042.11	TMEM98	-0.930647	-0.0331833	0.352036	0.0569278	NA	NA	NA	1	1	1	0.352036	0.399961
ENSG00000140416.19	TPM1	0.930595	0.0560527	0.352063	0.0164193	NA	NA	NA	1	2	2	0.352063	0.189714
ENSG00000162819.11	BROX	0.930396	0.0706151	0.352166	0.0136433	NA	NA	NA	1	1	1	0.352166	0.432683
ENSG00000197562.9	RAB40C	0.930375	0.0286663	0.352177	0.0579199	NA	NA	NA	2	2	2	0.151385	0.240314
ENSG00000158079.14	PTPDC1	0.930245	0.0732577	0.352244	0.00800052	NA	NA	NA	1	1	1	0.352244	0.201958
ENSG00000245532.7	NEAT1	0.930192	0.0203392	0.352272	0.171299	NA	NA	NA	3	3	3	0.132089	0.578154
ENSG00000141026.5	MED9	0.929643	0.341378	0.352556	0.000349113	NA	NA	NA	1	1	1	0.352556	0.031449
ENSG00000132204.13	LINC00470	0.9295	0.0869411	0.35263	0.00571555	NA	NA	NA	1	1	1	0.35263	0.11226
ENSG00000173114.12	LRRN3	0.929187	2.206	0.352792	2.72571e-05	NA	NA	NA	1	1	1	0.352792	0.0166628
ENSG00000204634.12	TBC1D8	0.929166	0.848156	0.352803	7.03901e-05	NA	NA	NA	1	1	1	0.352803	0.0114932
ENSG00000257261.5	RP11-96H19.1	0.929021	0.0187193	0.352878	0.14161	NA	NA	NA	2	2	2	0.435705	0.539746
ENSG00000157150.4	TIMP4	-0.928979	-0.291912	0.3529	0.000510174	NA	NA	NA	1	1	1	0.3529	0.0343117
ENSG00000173918.14	C1QTNF1	-0.928931	-0.1133	0.352925	0.00782401	NA	NA	NA	1	1	1	0.352925	0.209656
ENSG00000103496.14	STX4	0.928691	0.088558	0.353049	0.00691323	NA	NA	NA	1	1	1	0.353049	0.12996
ENSG00000119946.10	CNNM1	-0.928651	-0.199453	0.35307	0.0022461	NA	NA	NA	1	2	2	0.35307	0.103227
ENSG00000120314.18	WDR55	0.9284	0.0661706	0.3532	0.0107035	NA	NA	NA	1	1	1	0.3532	0.145941
ENSG00000074696.12	HACD3	0.92839	0.185252	0.353205	0.00198219	NA	NA	NA	2	3	3	0.333819	0.0672208
ENSG00000110315.6	RNF141	-0.928343	-0.064546	0.353229	0.00600205	NA	NA	NA	2	2	2	0.132284	0.410874
ENSG00000116793.15	PHTF1	0.928281	0.0646289	0.353262	0.0104461	NA	NA	NA	1	1	1	0.353262	0.221882
ENSG00000120659.14	TNFSF11	0.92803	4.30031	0.353392	3.57939e-06	NA	NA	NA	1	1	1	0.353392	0.00910608
ENSG00000204147.9	ASAH2B	-0.928018	-0.0115439	0.353398	0.219804	NA	NA	NA	1	1	1	0.353398	1.05415
ENSG00000158882.14	TOMM40L	-0.927646	-0.123286	0.353591	0.00323306	NA	NA	NA	1	2	2	0.353591	0.0948929
ENSG00000083828.15	ZNF586	-0.927041	-0.024888	0.353905	0.0821174	NA	NA	NA	2	2	2	0.322576	0.419705
ENSG00000091986.15	CCDC80	-0.926891	-8.30929	0.353983	4.52246e-06	NA	NA	NA	1	1	1	0.353983	0.00763387
ENSG00000170832.12	USP32	0.926479	994.264	0.354197	1.35264e-10	NA	NA	NA	1	1	1	0.354197	7.01906e-05
ENSG00000008735.13	MAPK8IP2	-0.926354	-0.0934329	0.354262	0.0125518	NA	NA	NA	1	1	1	0.354262	0.402171
ENSG00000166527.7	CLEC4D	-0.925507	-0.0411469	0.354702	0.0258788	NA	NA	NA	2	2	2	0.363691	0.304458
ENSG00000124780.13	KCNK17	0.925457	0.0713953	0.354728	0.0124821	NA	NA	NA	3	3	3	0.215573	0.214983
ENSG00000107731.12	UNC5B	-0.925425	-0.0646101	0.354745	0.0117964	NA	NA	NA	1	1	1	0.354745	0.183779
ENSG00000256443.1	RP11-794G24.1	-0.925417	-17.2482	0.354749	1.10266e-07	NA	NA	NA	1	1	1	0.354749	0.0013206
ENSG00000186522.14	2020-09-10	0.925194	0.0424893	0.354865	0.0263807	NA	NA	NA	2	2	2	0.162877	0.14242
ENSG00000169499.14	PLEKHA2	-0.924727	-0.324932	0.355108	0.000435292	NA	NA	NA	1	1	1	0.355108	0.039756
ENSG00000187595.15	ZNF385C	-0.92471	-0.0492845	0.355117	0.0229165	NA	NA	NA	1	1	1	0.355117	0.378942
ENSG00000115275.11	MOGS	-0.924517	-0.0505465	0.355217	0.0309698	NA	NA	NA	1	2	2	0.355217	0.490717
ENSG00000196421.8	LINC00176	-0.924501	-0.0643456	0.355226	0.011183	NA	NA	NA	2	2	2	0.444741	0.253311
ENSG00000110063.8	DCPS	-0.924099	-0.0644204	0.355435	0.0111221	NA	NA	NA	1	2	2	0.355435	0.172647
ENSG00000157181.15	C1orf27	-0.923764	-0.0495051	0.355609	0.041574	NA	NA	NA	2	2	2	0.280158	0.959155
ENSG00000136930.12	PSMB7	0.923753	0.0912827	0.355615	0.00471037	NA	NA	NA	2	2	2	0.374508	0.148105
ENSG00000113013.12	HSPA9	-0.923188	-8.65741	0.355909	6.85896e-07	NA	NA	NA	1	2	2	0.355909	0.00306789
ENSG00000169679.14	BUB1	0.923152	1.07579	0.355928	4.30667e-05	NA	NA	NA	1	1	1	0.355928	0.0251509
ENSG00000197405.7	C5AR1	0.922989	0.161034	0.356013	0.00223918	NA	NA	NA	1	1	1	0.356013	0.0864847
ENSG00000006607.13	FARP2	0.922762	0.0583034	0.356131	0.018727	NA	NA	NA	1	1	1	0.356131	0.199765
ENSG00000213923.11	CSNK1E	0.922362	0.192031	0.35634	0.00121696	NA	NA	NA	1	1	1	0.35634	0.158771
ENSG00000134815.18	DHX34	0.921886	0.0507931	0.356588	0.011263	NA	NA	NA	1	1	1	0.356588	0.360069
ENSG00000136111.12	TBC1D4	0.921422	0.0310094	0.35683	0.0556398	NA	NA	NA	2	2	2	0.242218	0.299358
ENSG00000105974.11	CAV1	0.921189	6.11269	0.356952	2.96542e-06	NA	NA	NA	1	1	1	0.356952	0.0133401
ENSG00000275142.1	RP5-999L4.2	0.921123	0.0420861	0.356986	0.0269258	NA	NA	NA	2	2	2	0.318283	0.269423
ENSG00000204103.3	MAFB	-0.920813	-10.501	0.357148	5.16663e-07	NA	NA	NA	1	1	1	0.357148	0.00144157
ENSG00000139352.3	ASCL1	0.920771	0.0361418	0.35717	0.0207719	NA	NA	NA	2	2	2	0.027136	0.544934
ENSG00000167014.10	TERB2	0.92071	0.241685	0.357202	0.00107402	NA	NA	NA	2	2	2	0.382189	0.0930615
ENSG00000187098.14	MITF	-0.920645	-1.08748	0.357236	3.96653e-05	NA	NA	NA	1	1	1	0.357236	0.00988709
ENSG00000168490.13	PHYHIP	-0.920481	-0.763407	0.357322	7.81494e-05	NA	NA	NA	2	2	2	0.523726	0.0246009
ENSG00000189227.5	C15orf61	-0.920396	-0.493598	0.357366	0.000147261	NA	NA	NA	1	2	2	0.357366	0.0584078
ENSG00000124217.4	MOCS3	-0.920193	-21.5161	0.357472	8.55567e-08	NA	NA	NA	1	1	1	0.357472	0.000455287
ENSG00000082701.14	GSK3B	0.920024	0.0441473	0.35756	0.0220146	NA	NA	NA	2	2	2	0.332647	0.247789
ENSG00000011523.13	CEP68	0.9196	0.0331803	0.357782	0.0451869	NA	NA	NA	1	2	2	0.357782	0.304157
ENSG00000112303.13	VNN2	0.919544	0.0554086	0.357811	0.0161627	NA	NA	NA	1	1	1	0.357811	0.183221
ENSG00000117122.13	MFAP2	-0.919498	-0.0705809	0.357835	0.00962213	NA	NA	NA	1	1	1	0.357835	0.153866
ENSG00000170734.11	POLH	-0.919466	-0.282841	0.357852	0.00212036	NA	NA	NA	1	1	1	0.357852	0.163435
ENSG00000124571.17	XPO5	0.919466	1.16105	0.357852	0.000125832	NA	NA	NA	1	1	1	0.357852	0.0398139
ENSG00000140104.13	C14orf79	0.919412	0.0235628	0.35788	0.0609304	NA	NA	NA	1	2	2	0.35788	0.482202
ENSG00000138792.9	ENPEP	-0.919319	-0.0750377	0.357929	0.0111386	NA	NA	NA	2	2	2	0.401644	0.420551
ENSG00000168958.19	MFF	-0.919248	-0.0547186	0.357966	0.0141297	NA	NA	NA	1	2	2	0.357966	0.197958
ENSG00000165923.15	AGBL2	0.919209	0.381562	0.357986	0.000383099	NA	NA	NA	1	1	1	0.357986	0.0366781
ENSG00000149639.14	SOGA1	0.919101	2.48362	0.358043	1.57274e-05	NA	NA	NA	1	1	1	0.358043	0.00939233
ENSG00000221995.5	TIAF1	0.919027	0.0240782	0.358081	0.0748975	NA	NA	NA	2	2	2	0.292791	0.245068
ENSG00000138835.22	RGS3	0.918699	0.0968455	0.358253	0.00652909	NA	NA	NA	1	1	1	0.358253	0.228147
ENSG00000168936.10	TMEM129	0.918254	0.0729906	0.358486	0.0157643	NA	NA	NA	1	2	2	0.358486	0.215398
ENSG00000189050.15	RNFT1	0.917452	0.0569739	0.358906	0.0138776	NA	NA	NA	1	1	1	0.358906	0.170095
ENSG00000143365.17	RORC	-0.91745	-5.1525	0.358907	1.84093e-06	NA	NA	NA	1	1	1	0.358907	0.00460339
ENSG00000100336.17	APOL4	0.917434	0.0160138	0.358916	0.178025	NA	NA	NA	3	3	3	0.236658	0.739967
ENSG00000241945.7	PWP2	-0.917244	-0.00473035	0.359015	2.10451	NA	NA	NA	3	3	3	0.244801	1.30111
ENSG00000111912.19	NCOA7	-0.917242	-3.34639	0.359016	6.48548e-06	NA	NA	NA	1	1	1	0.359016	0.00644903
ENSG00000182551.13	ADI1	0.91724	0.488813	0.359017	0.0011939	NA	NA	NA	1	1	1	0.359017	0.208532
ENSG00000104442.9	ARMC1	-0.917139	-0.141762	0.35907	0.002397	NA	NA	NA	2	2	2	0.499582	0.24491
ENSG00000159228.12	CBR1	0.91699	0.0875747	0.359148	0.00707842	NA	NA	NA	2	3	3	0.06082	0.104282
ENSG00000166073.10	GPR176	0.916364	0.923767	0.359476	3.48908e-05	NA	NA	NA	1	1	1	0.359476	0.0200408
ENSG00000021852.12	C8B	0.916198	10.7697	0.359563	4.24786e-07	NA	NA	NA	1	2	2	0.359563	0.00438507
ENSG00000064999.13	ANKS1A	0.916089	0.642046	0.35962	8.10412e-05	NA	NA	NA	1	1	1	0.35962	0.0389848
ENSG00000184313.19	MROH7	0.915954	1.11327	0.359691	2.36744e-05	NA	NA	NA	1	1	1	0.359691	0.0293648
ENSG00000221887.5	HMSD	0.915791	0.0607119	0.359777	0.016407	NA	NA	NA	2	2	2	0.212759	0.253718
ENSG00000042088.13	TDP1	0.915717	0.0232272	0.359815	0.088503	NA	NA	NA	3	3	3	0.089191	0.410569
ENSG00000188227.12	ZNF793	0.915361	0.0550946	0.360002	0.0137659	NA	NA	NA	1	2	2	0.360002	0.172757
ENSG00000146826.16	C7orf43	0.91522	0.365251	0.360076	0.000319654	NA	NA	NA	1	1	1	0.360076	0.0264448
ENSG00000115350.11	POLE4	0.91503	0.0480374	0.360176	0.0206295	NA	NA	NA	2	2	2	0.367304	0.130765
ENSG00000204052.4	LRRC73	-0.914824	-0.255265	0.360284	0.00256988	NA	NA	NA	1	2	2	0.360284	0.179927
ENSG00000250596.1	RP11-440I14.2	0.914319	0.0183331	0.360549	0.147458	NA	NA	NA	1	1	1	0.360549	0.545789
ENSG00000149633.11	KIAA1755	0.914261	0.0408839	0.36058	0.0307883	NA	NA	NA	2	2	2	0.297369	0.299975
ENSG00000179403.11	VWA1	0.91411	0.106264	0.360659	0.00324402	NA	NA	NA	1	1	1	0.360659	0.106236
ENSG00000001626.14	CFTR	-0.914043	-0.419996	0.360694	0.000224091	NA	NA	NA	1	1	1	0.360694	0.0227669
ENSG00000167740.9	CYB5D2	0.913964	0.0378237	0.360736	0.0331953	NA	NA	NA	1	1	1	0.360736	0.318451
ENSG00000168806.7	LCMT2	0.913939	0.0872338	0.360749	0.00892497	NA	NA	NA	1	2	2	0.360749	0.189239
ENSG00000168803.14	ADAL	0.913939	0.025408	0.360749	0.105205	NA	NA	NA	1	1	1	0.360749	0.649717
ENSG00000276957.1	RP11-29B2.6	0.913667	0.138602	0.360892	0.00261729	NA	NA	NA	2	2	2	0.177407	0.0967989
ENSG00000177192.13	PUS1	0.912978	1.01641	0.361254	5.30029e-05	NA	NA	NA	1	1	1	0.361254	0.0130617
ENSG00000158406.4	HIST1H4H	0.912808	0.0130677	0.361344	0.24427	NA	NA	NA	3	3	3	0.332733	0.36948
ENSG00000198535.5	C2CD4A	0.912465	0.100328	0.361524	0.00452347	NA	NA	NA	1	2	2	0.361524	0.0971117
ENSG00000127528.5	KLF2	0.912178	0.12526	0.361675	0.00332025	NA	NA	NA	1	1	1	0.361675	0.0957208
ENSG00000163521.15	GLB1L	-0.912157	-0.03221	0.361686	0.0566979	NA	NA	NA	1	1	1	0.361686	0.471096
ENSG00000160221.16	C21orf33	-0.912066	-0.00468389	0.361734	2.13071	NA	NA	NA	2	2	2	0.345556	1.45727
ENSG00000152669.8	CCNO	-0.911984	-0.0261646	0.361777	0.0524914	NA	NA	NA	2	2	2	0.324767	0.385751
ENSG00000182899.14	RPL35A	0.911962	1.67485	0.361789	1.15125e-05	NA	NA	NA	2	2	2	0.458926	0.00954838
ENSG00000174456.13	C12orf76	-0.911724	-24.6601	0.361914	6.48261e-08	NA	NA	NA	1	1	1	0.361914	0.0011588
ENSG00000236383.8	LINC00854	0.911532	0.0718818	0.362015	0.0118959	NA	NA	NA	1	1	1	0.362015	0.167567
ENSG00000159479.16	MED8	-0.911332	-0.156882	0.36212	0.00193497	NA	NA	NA	2	2	2	0.331871	0.0621589
ENSG00000108946.14	PRKAR1A	-0.911274	-2.46367	0.362151	1.06676e-05	NA	NA	NA	1	1	1	0.362151	0.0197116
ENSG00000164197.11	RNF180	-0.911166	-0.0832126	0.362208	0.00512758	NA	NA	NA	1	1	1	0.362208	0.115547
ENSG00000162877.12	PM20D1	0.911124	0.0131346	0.36223	0.281048	NA	NA	NA	1	2	2	0.36223	0.72701
ENSG00000262228.2	RP11-676J12.4	-0.910904	-0.0477248	0.362346	0.0123612	NA	NA	NA	1	1	1	0.362346	0.33052
ENSG00000169682.17	SPNS1	0.910642	0.0941002	0.362484	0.00491545	NA	NA	NA	1	1	1	0.362484	0.10254
ENSG00000234427.1	RP3-413H6.2	-0.910614	-0.0505221	0.362499	0.0394973	NA	NA	NA	1	1	1	0.362499	0.561141
ENSG00000162783.10	IER5	0.910597	0.691225	0.362508	0.000116954	NA	NA	NA	1	1	1	0.362508	0.014875
ENSG00000066248.14	NGEF	0.910464	4.99119	0.362578	5.74175e-06	NA	NA	NA	1	1	1	0.362578	0.0132397
ENSG00000107807.12	TLX1	0.91029	0.217451	0.362669	0.00113053	NA	NA	NA	2	3	3	0.372273	0.0444106
ENSG00000102984.14	ZNF821	0.91017	0.262729	0.362733	0.000677296	NA	NA	NA	2	2	2	0.339057	0.0438947
ENSG00000130300.8	PLVAP	0.909747	0.0493248	0.362956	0.0192936	NA	NA	NA	2	2	2	0.026503	0.204495
ENSG00000183856.10	IQGAP3	0.909292	5.05617	0.363196	1.65018e-06	NA	NA	NA	1	1	1	0.363196	0.00584652
ENSG00000185158.12	LRRC37B	-0.909163	-0.293689	0.363264	0.00252639	NA	NA	NA	1	2	2	0.363264	0.199895
ENSG00000166801.15	FAM111A	-0.909114	-0.0276537	0.36329	0.0616856	NA	NA	NA	2	2	2	0.109778	0.384637
ENSG00000253304.1	TMEM200B	-0.90906	-0.167232	0.363319	0.00173814	NA	NA	NA	2	3	3	0.389496	0.382904
ENSG00000284526.1	RP11-666A8.13	-0.908972	-0.242109	0.363365	0.00062415	NA	NA	NA	1	1	1	0.363365	0.0656976
ENSG00000077097.15	TOP2B	0.908069	1.2161	0.363842	1.81931e-05	NA	NA	NA	1	2	2	0.363842	0.0153113
ENSG00000173145.11	NOC3L	0.907711	0.0505898	0.364031	0.0182356	NA	NA	NA	1	1	1	0.364031	0.222278
ENSG00000269974.1	RP11-932O9.10	0.9077	0.912548	0.364037	5.28823e-05	NA	NA	NA	1	1	1	0.364037	0.0103611
ENSG00000214226.8	C17orf67	0.907665	0.0656258	0.364055	0.0178394	NA	NA	NA	1	1	1	0.364055	0.607886
ENSG00000273100.1	RP11-302L19.3	-0.907645	-0.0336508	0.364066	0.0411998	NA	NA	NA	1	1	1	0.364066	0.298418
ENSG00000272070.1	AC005618.6	-0.907444	-0.173365	0.364172	0.00622248	NA	NA	NA	1	1	1	0.364172	0.379672
ENSG00000135968.20	GCC2	0.907036	0.0308842	0.364388	0.055328	NA	NA	NA	1	3	3	0.364388	0.329035
ENSG00000277494.1	GPIHBP1	0.907014	0.0254282	0.364399	0.0623503	NA	NA	NA	2	2	2	0.235193	0.263953
ENSG00000170873.18	MTSS1	0.906979	0.226487	0.364418	0.00082143	NA	NA	NA	1	1	1	0.364418	0.0613633
ENSG00000108819.10	PPP1R9B	0.906903	0.0762332	0.364458	0.00845134	NA	NA	NA	1	1	1	0.364458	0.205829
ENSG00000109163.6	GNRHR	0.906886	0.111717	0.364467	0.00390767	NA	NA	NA	1	1	1	0.364467	0.0857791
ENSG00000274818.1	RP1-292L20.3	0.906767	0.14968	0.36453	0.00125038	NA	NA	NA	2	2	2	0.325492	0.235678
ENSG00000144366.15	GULP1	-0.906567	-15.6563	0.364636	1.71998e-07	NA	NA	NA	1	1	1	0.364636	0.00279032
ENSG00000176101.11	SSNA1	0.906491	0.075341	0.364676	0.0122615	NA	NA	NA	1	1	1	0.364676	0.165195
ENSG00000141933.9	TPGS1	0.906455	1.79887	0.364695	0.000125967	NA	NA	NA	1	2	2	0.364695	0.029921
ENSG00000261423.1	RP11-1007O24.3	-0.906008	-1.81151	0.364931	2.08508e-05	NA	NA	NA	2	2	2	0.246136	0.0160681
ENSG00000132600.16	PRMT7	0.905403	0.0119228	0.365252	0.268299	NA	NA	NA	2	2	2	0.296746	0.587755
ENSG00000237372.2	UNQ6494	0.905339	0.0330905	0.365286	0.052211	NA	NA	NA	1	2	2	0.365286	0.353818
ENSG00000179399.14	GPC5	0.905244	0.0401041	0.365336	0.0279774	NA	NA	NA	1	1	1	0.365336	0.258677
ENSG00000188185.11	LINC00265	-0.905127	-0.0156224	0.365398	0.201343	NA	NA	NA	1	1	1	0.365398	0.638889
ENSG00000185507.19	IRF7	0.905088	0.0661471	0.365419	0.00704321	NA	NA	NA	1	1	1	0.365419	0.246466
ENSG00000124151.18	NCOA3	0.904861	0.0759849	0.365539	0.0140433	NA	NA	NA	2	2	2	0.32924	0.345264
ENSG00000168118.11	RAB4A	-0.904835	-0.459836	0.365553	0.000195365	NA	NA	NA	1	1	1	0.365553	0.0213054
ENSG00000177788.5	RP5-1061H20.4	0.904835	0.590097	0.365553	0.000118633	NA	NA	NA	1	1	1	0.365553	0.0166023
ENSG00000184465.15	WDR27	-0.904804	-0.0294882	0.365569	0.0640802	NA	NA	NA	3	3	3	0.363783	0.275066
ENSG00000135052.16	GOLM1	0.904702	0.072527	0.365623	0.0162697	NA	NA	NA	2	2	2	0.259653	0.692307
ENSG00000170468.7	RIOX1	0.904536	0.113658	0.365711	0.00420289	NA	NA	NA	1	1	1	0.365711	0.0946784
ENSG00000237614.1	AC073257.2	0.904421	0.729452	0.365772	4.62178e-05	NA	NA	NA	1	1	1	0.365772	0.0348782
ENSG00000144035.3	NAT8	-0.904419	-0.130522	0.365773	0.00303924	NA	NA	NA	1	1	1	0.365773	0.101339
ENSG00000049541.10	RFC2	0.904257	1.76868	0.365859	1.20259e-05	NA	NA	NA	1	1	1	0.365859	0.00889475
ENSG00000078618.21	NRDC	0.904223	0.0659083	0.365877	0.0308483	NA	NA	NA	1	2	2	0.365877	0.760603
ENSG00000125901.5	MRPS26	-0.903732	-0.0182713	0.366137	0.119395	NA	NA	NA	3	3	3	0.242872	0.424878
ENSG00000278029.1	CTD-2240J17.2	-0.903684	-0.270126	0.366163	0.00062726	NA	NA	NA	1	1	1	0.366163	0.0491253
ENSG00000262089.1	RP11-589P10.5	-0.903267	-0.0575345	0.366384	0.0175247	NA	NA	NA	2	2	2	0.253841	0.158116
ENSG00000115255.10	REEP6	0.903075	0.189769	0.366486	0.00212293	NA	NA	NA	2	2	2	0.200078	0.143952
ENSG00000171368.11	TPPP	0.902828	0.0318011	0.366617	0.093076	NA	NA	NA	2	2	2	0.400038	0.453723
ENSG00000096070.19	BRPF3	-0.90257	-0.126698	0.366754	0.00187526	NA	NA	NA	1	1	1	0.366754	0.0861261
ENSG00000205269.5	TMEM170B	-0.902309	-0.0463416	0.366893	0.0191348	NA	NA	NA	1	1	1	0.366893	0.217558
ENSG00000176444.18	CLK2	-0.902295	-4.15814	0.3669	2.174e-06	NA	NA	NA	1	1	1	0.3669	0.0024814
ENSG00000163606.10	CD200R1	-0.902292	-4.52477	0.366902	1.4059e-05	NA	NA	NA	1	1	1	0.366902	0.0168884
ENSG00000065600.12	TMEM206	0.902257	0.0496486	0.36692	0.0301096	NA	NA	NA	2	2	2	0.321394	0.553751
ENSG00000185989.10	RASA3	0.902112	0.0283923	0.366997	0.0679306	NA	NA	NA	2	2	2	0.077231	0.307821
ENSG00000149269.9	PAK1	-0.902042	-0.0461799	0.367035	0.0218721	NA	NA	NA	2	2	2	0.254389	0.223371
ENSG00000257591.5	ZNF625	-0.901816	-0.0880883	0.367155	0.00487976	NA	NA	NA	2	2	2	0.080642	0.144224
ENSG00000278921.2	EPB41L4A-AS2	0.90168	0.0934576	0.367227	0.00536042	NA	NA	NA	2	2	2	0.465711	0.403644
ENSG00000204792.2	LINC01291	0.901535	0.00869044	0.367304	0.671453	NA	NA	NA	1	1	1	0.367304	1.19844
ENSG00000015413.9	DPEP1	0.901533	0.106999	0.367305	0.00433652	NA	NA	NA	1	2	2	0.367305	0.135796
ENSG00000218891.4	ZNF579	0.900819	0.0943859	0.367684	0.00869094	NA	NA	NA	2	2	2	0.160369	0.199932
ENSG00000119912.15	IDE	-0.900813	-1.69072	0.367688	1.79776e-05	NA	NA	NA	1	1	1	0.367688	0.0255891
ENSG00000072210.18	ALDH3A2	0.900692	0.111911	0.367752	0.00333634	NA	NA	NA	2	2	2	0.357383	0.0919707
ENSG00000178115.11	GOLGA8Q	-0.900632	-0.0255493	0.367784	0.089307	NA	NA	NA	1	1	1	0.367784	0.806951
ENSG00000229178.1	AC069513.4	-0.900478	-0.0262066	0.367866	0.116804	NA	NA	NA	1	2	2	0.367866	0.487321
ENSG00000138381.9	ASNSD1	0.900433	0.0555263	0.36789	0.0130949	NA	NA	NA	1	1	1	0.36789	0.388249
ENSG00000226180.3	RP11-278A23.1	0.900265	0.0330588	0.367979	0.0479108	NA	NA	NA	1	1	1	0.367979	0.422005
ENSG00000066557.5	LRRC40	0.900006	0.392928	0.368117	0.000565499	NA	NA	NA	1	1	1	0.368117	0.0694299
ENSG00000086696.10	HSD17B2	-0.899779	-139.675	0.368238	2.74934e-09	NA	NA	NA	1	1	1	0.368238	7.45803e-05
ENSG00000084623.11	EIF3I	0.899636	0.238204	0.368314	0.000443234	NA	NA	NA	1	1	1	0.368314	0.0664768
ENSG00000160055.19	TMEM234	-0.899636	-0.0744503	0.368314	0.00453729	NA	NA	NA	1	1	1	0.368314	0.212692
ENSG00000138942.15	RNF185	0.899566	0.111375	0.368351	0.00345095	NA	NA	NA	1	1	1	0.368351	0.0855577
ENSG00000010379.15	SLC6A13	0.899553	0.0349605	0.368358	0.0331555	NA	NA	NA	1	1	1	0.368358	0.307547
ENSG00000283440.1	RP11-445H22.3	0.898723	0.154087	0.3688	0.0045438	NA	NA	NA	1	1	1	0.3688	0.228701
ENSG00000181061.13	HIGD1A	-0.898203	-0.0614969	0.369077	0.0121748	NA	NA	NA	2	2	2	0.381696	0.132894
ENSG00000173848.18	NET1	0.897703	0.285059	0.369344	0.00060337	NA	NA	NA	1	1	1	0.369344	0.036445
ENSG00000091844.7	RGS17	-0.897573	-0.411533	0.369413	0.000326971	NA	NA	NA	1	2	2	0.369413	0.0416831
ENSG00000136371.10	MTHFS	-0.897509	-0.0489522	0.369448	0.0153905	NA	NA	NA	2	2	2	0.32486	0.17196
ENSG00000144395.17	CCDC150	0.897476	0.121284	0.369465	0.0026375	NA	NA	NA	2	2	2	0.412825	0.116426
ENSG00000118094.11	TREH	0.897242	0.0138725	0.36959	0.245771	NA	NA	NA	1	2	2	0.36959	0.799566
ENSG00000198203.9	SULT1C2	-0.897019	-0.0211649	0.369709	0.0835348	NA	NA	NA	1	2	2	0.369709	0.444841
ENSG00000173334.3	TRIB1	-0.896917	-0.295607	0.369763	0.000612813	NA	NA	NA	2	2	2	0.054704	0.121336
ENSG00000158402.18	CDC25C	0.896599	2.6942	0.369933	5.62257e-06	NA	NA	NA	1	1	1	0.369933	0.00461399
ENSG00000198355.4	PIM3	0.896353	0.112988	0.370064	0.00552099	NA	NA	NA	1	1	1	0.370064	0.134023
ENSG00000184207.8	PGP	-0.896235	-0.0335701	0.370127	0.0423471	NA	NA	NA	2	2	2	0.230198	0.194222
ENSG00000158473.6	CD1D	0.896059	0.107314	0.370221	0.0041557	NA	NA	NA	1	2	2	0.370221	0.090585
ENSG00000135451.12	TROAP	-0.896035	-1.39236	0.370234	9.44712e-06	NA	NA	NA	1	1	1	0.370234	0.0185498
ENSG00000075975.15	MKRN2	-0.895721	-0.0192366	0.370402	0.111887	NA	NA	NA	2	2	2	0.346442	0.469576
ENSG00000095383.19	TBC1D2	-0.895374	-0.0216292	0.370587	0.0893987	NA	NA	NA	3	3	3	0.437344	0.347632
ENSG00000273559.4	CWC25	0.895371	0.0237924	0.370589	0.0974096	NA	NA	NA	3	3	3	0.231954	0.195489
ENSG00000168916.15	ZNF608	0.895178	4.90396	0.370692	6.92967e-06	NA	NA	NA	1	1	1	0.370692	0.014545
ENSG00000237489.3	LINC00959	0.895114	0.0603133	0.370726	0.00927061	NA	NA	NA	2	2	2	0.116069	0.284922
ENSG00000134152.10	KATNBL1	0.895028	0.104402	0.370772	0.00428645	NA	NA	NA	1	2	2	0.370772	0.095602
ENSG00000198121.13	LPAR1	0.894946	0.154026	0.370816	0.00165993	NA	NA	NA	1	1	1	0.370816	0.12196
ENSG00000166435.15	XRRA1	0.894809	0.00930327	0.370889	0.502098	NA	NA	NA	2	2	2	0.032569	1.09137
ENSG00000159905.14	ZNF221	-0.894798	-0.208129	0.370895	0.00103591	NA	NA	NA	1	2	2	0.370895	0.154913
ENSG00000119321.8	FKBP15	0.894759	0.115931	0.370916	0.00362191	NA	NA	NA	2	2	2	0.364891	0.117189
ENSG00000176715.15	ACSF3	-0.894734	-0.0146174	0.370929	0.148404	NA	NA	NA	2	2	2	0.334191	0.697528
ENSG00000171729.13	TMEM51	-0.894359	-0.0775725	0.37113	0.00880328	NA	NA	NA	1	2	2	0.37113	0.139302
ENSG00000103227.18	LMF1	-0.894157	-0.0205688	0.371238	0.115576	NA	NA	NA	2	2	2	0.267034	0.70414
ENSG00000119688.20	ABCD4	-0.893916	-0.0450399	0.371367	0.0207529	NA	NA	NA	1	1	1	0.371367	0.223469
ENSG00000198843.12	SELENOT	-0.893777	-0.124745	0.371441	0.00268219	NA	NA	NA	2	2	2	0.280781	0.0616703
ENSG00000164040.16	PGRMC2	-0.893546	-4.17634	0.371565	1.43987e-05	NA	NA	NA	1	1	1	0.371565	0.0140563
ENSG00000214954.8	LRRC69	0.893256	0.230304	0.37172	0.00106971	NA	NA	NA	1	1	1	0.37172	0.125347
ENSG00000181274.6	FRAT2	-0.892892	-0.200166	0.371915	0.0013698	NA	NA	NA	1	1	1	0.371915	0.0986679
ENSG00000271327.1	RP11-1109F11.3	-0.892891	-0.97332	0.371916	8.88839e-05	NA	NA	NA	2	2	2	0.243388	0.0224378
ENSG00000135698.9	MPHOSPH6	-0.892879	-0.937606	0.371922	4.80013e-05	NA	NA	NA	1	2	2	0.371922	0.0265527
ENSG00000196605.7	ZNF846	0.892513	0.0232165	0.372118	0.0786039	NA	NA	NA	1	2	2	0.372118	0.479658
ENSG00000105607.12	GCDH	0.892089	0.0593238	0.372345	0.0129301	NA	NA	NA	1	1	1	0.372345	0.169258
ENSG00000089597.16	GANAB	-0.891994	-0.0853611	0.372396	0.00715101	NA	NA	NA	2	2	2	0.299777	0.157898
ENSG00000152684.10	PELO	-0.891909	-0.0545711	0.372441	0.0191082	NA	NA	NA	2	3	3	0.319147	0.470945
ENSG00000131462.7	TUBG1	0.891735	0.907847	0.372535	4.15365e-05	NA	NA	NA	1	1	1	0.372535	0.0183842
ENSG00000169877.9	AHSP	-0.891604	-13157.6	0.372605	2.4712e-13	NA	NA	NA	1	1	1	0.372605	7.51124e-07
ENSG00000213024.11	NUP62	0.891362	0.123985	0.372735	0.00228539	NA	NA	NA	1	1	1	0.372735	0.124144
ENSG00000134779.14	TPGS2	0.891297	0.0727219	0.37277	0.00940644	NA	NA	NA	1	1	1	0.37277	0.174005
ENSG00000247373.3	RP11-486O12.2	-0.89097	-0.32581	0.372945	0.00052784	NA	NA	NA	1	1	1	0.372945	0.0482613
ENSG00000165124.17	SVEP1	0.890543	1.40332	0.373174	2.80348e-05	NA	NA	NA	2	2	2	0.284108	0.0117504
ENSG00000267060.5	PTGES3L	-0.890473	-0.0636075	0.373212	0.0104479	NA	NA	NA	1	1	1	0.373212	0.261982
ENSG00000186834.3	HEXIM1	-0.890467	-9.08023	0.373215	2.53796e-07	NA	NA	NA	1	1	1	0.373215	0.00134358
ENSG00000124568.10	SLC17A1	-0.89046	-2965.83	0.373219	4.31775e-12	NA	NA	NA	1	1	1	0.373219	4.60175e-06
ENSG00000175906.4	ARL4D	-0.89043	-0.0777833	0.373235	0.00659564	NA	NA	NA	2	2	2	0.352694	0.135717
ENSG00000138131.3	LOXL4	-0.890227	-0.081518	0.373344	0.00700388	NA	NA	NA	1	1	1	0.373344	0.118857
ENSG00000106003.12	LFNG	-0.889963	-0.0622204	0.373486	0.0139177	NA	NA	NA	2	2	2	0.250294	0.107396
ENSG00000166153.16	DEPDC4	-0.889925	-1.78589	0.373506	8.69114e-06	NA	NA	NA	1	1	1	0.373506	0.0198349
ENSG00000172243.17	CLEC7A	0.889882	0.0871988	0.373529	0.00740183	NA	NA	NA	1	2	2	0.373529	0.136321
ENSG00000144040.12	SFXN5	-0.889635	-3.11793	0.373662	3.16129e-06	NA	NA	NA	1	2	2	0.373662	0.00417392
ENSG00000163586.9	FABP1	0.889555	0.0351069	0.373705	0.0330013	NA	NA	NA	2	2	2	0.199903	0.24328
ENSG00000068650.18	ATP11A	-0.889489	-0.0492921	0.37374	0.0169931	NA	NA	NA	2	3	3	0.370874	0.279904
ENSG00000170606.14	HSPA4	-0.889111	-0.843509	0.373943	7.02825e-05	NA	NA	NA	2	2	2	0.410793	0.0190942
ENSG00000143727.15	ACP1	-0.88895	-0.135528	0.37403	0.00244377	NA	NA	NA	1	2	2	0.37403	0.0715942
ENSG00000072163.19	LIMS2	-0.888342	-0.0332569	0.374357	0.0231811	NA	NA	NA	1	1	1	0.374357	0.491687
ENSG00000182628.12	SKA2	0.888319	0.890477	0.374369	0.000165551	NA	NA	NA	1	1	1	0.374369	0.0865682
ENSG00000002822.15	MAD1L1	-0.888161	-0.215459	0.374454	0.00115774	NA	NA	NA	1	1	1	0.374454	0.0557971
ENSG00000006652.13	IFRD1	-0.888047	-0.0211519	0.374515	0.0827062	NA	NA	NA	2	3	3	0.375936	0.439964
ENSG00000253819.1	LINC01151	0.887959	51.4885	0.374563	1.55963e-08	NA	NA	NA	1	1	1	0.374563	0.00018138
ENSG00000158234.12	FAIM	-0.887897	-0.0891671	0.374596	0.0058362	NA	NA	NA	1	1	1	0.374596	0.111656
ENSG00000163703.17	CRELD1	0.887804	0.138229	0.374646	0.00326811	NA	NA	NA	2	2	2	0.412308	0.0972972
ENSG00000014164.6	ZC3H3	-0.887715	-0.0102251	0.374694	0.418978	NA	NA	NA	1	2	2	0.374694	0.912853
ENSG00000149716.12	ORAOV1	0.887384	0.72268	0.374872	0.00057249	NA	NA	NA	2	2	2	0.360503	0.100453
ENSG00000171960.10	PPIH	0.887186	1708.79	0.374979	1.65902e-11	NA	NA	NA	1	1	1	0.374979	5.52146e-06
ENSG00000221953.5	C1orf229	-0.88718	-0.0326114	0.374982	0.0499988	NA	NA	NA	1	1	1	0.374982	0.317527
ENSG00000184787.18	UBE2G2	-0.886972	-0.119262	0.375094	0.00443759	NA	NA	NA	2	2	2	0.547053	0.126339
ENSG00000104432.13	IL7	-0.886617	-0.0600452	0.375285	0.00962896	NA	NA	NA	1	1	1	0.375285	0.291713
ENSG00000204611.6	ZNF616	-0.886472	-0.484049	0.375363	0.000435872	NA	NA	NA	1	1	1	0.375363	0.0541867
ENSG00000277423.1	RP11-173P15.9	-0.886359	-0.157942	0.375424	0.00169322	NA	NA	NA	2	2	2	0.264114	0.107854
ENSG00000163082.9	SGPP2	0.88611	1.88137	0.375558	1.64929e-05	NA	NA	NA	1	1	1	0.375558	0.00827908
ENSG00000147684.7	NDUFB9	0.886073	2.64692	0.375578	4.37076e-06	NA	NA	NA	1	1	1	0.375578	0.0126173
ENSG00000160439.15	RDH13	-0.885402	-0.0223478	0.37594	0.133886	NA	NA	NA	1	2	2	0.37594	0.486312
ENSG00000204370.9	SDHD	0.8853	0.579478	0.375995	0.000140582	NA	NA	NA	1	1	1	0.375995	0.0164113
ENSG00000272912.1	RP11-724N1.1	-0.885222	-0.210737	0.376037	0.00088051	NA	NA	NA	1	1	1	0.376037	0.0521077
ENSG00000166762.16	CATSPER2	-0.885081	-0.073221	0.376113	0.0176942	NA	NA	NA	2	2	2	0.043325	0.305769
ENSG00000171984.14	C20orf196	-0.884749	-0.038274	0.376292	0.0282347	NA	NA	NA	1	1	1	0.376292	0.346527
ENSG00000242611.2	AC093627.8	-0.884598	-0.0191513	0.376373	0.128537	NA	NA	NA	2	3	3	0.328755	0.497125
ENSG00000187730.8	GABRD	0.884136	92.424	0.376623	7.8697e-09	NA	NA	NA	1	1	1	0.376623	0.00016843
ENSG00000156304.14	SCAF4	0.884006	0.131269	0.376693	0.000639211	NA	NA	NA	2	2	2	0.148768	0.0755283
ENSG00000185201.16	IFITM2	-0.883777	-0.0518109	0.376817	0.0222516	NA	NA	NA	3	3	3	0.037977	0.219232
ENSG00000115355.15	CCDC88A	0.883741	0.0808923	0.376836	0.0070945	NA	NA	NA	1	1	1	0.376836	0.127194
ENSG00000162623.15	TYW3	0.8837	0.0725749	0.376858	0.00758449	NA	NA	NA	1	1	1	0.376858	0.128157
ENSG00000235194.8	PPP1R3E	-0.883491	-0.804461	0.376971	0.000108095	NA	NA	NA	1	1	1	0.376971	0.0273376
ENSG00000141294.9	LRRC46	-0.883385	-0.0133394	0.377028	0.235921	NA	NA	NA	2	2	2	0.214324	0.4748
ENSG00000134490.13	TMEM241	0.883283	0.117	0.377084	0.00604861	NA	NA	NA	2	2	2	0.045984	0.145618
ENSG00000130270.16	ATP8B3	0.883273	0.0577262	0.377089	0.0116499	NA	NA	NA	1	1	1	0.377089	0.161365
ENSG00000153201.15	RANBP2	0.883189	1.20729	0.377134	5.44491e-05	NA	NA	NA	1	1	1	0.377134	0.0282799
ENSG00000101132.9	PFDN4	-0.882945	-0.364104	0.377266	0.000148957	NA	NA	NA	1	1	1	0.377266	0.042551
ENSG00000272426.1	RP11-108M9.6	-0.882588	-0.0893048	0.377459	0.0124927	NA	NA	NA	1	1	1	0.377459	0.264711
ENSG00000167863.11	ATP5H	0.882575	0.128269	0.377466	0.0022534	NA	NA	NA	1	1	1	0.377466	0.104406
ENSG00000214413.7	BBIP1	-0.88254	-0.152916	0.377485	0.000933384	NA	NA	NA	1	1	1	0.377485	0.15674
ENSG00000176973.7	FAM89B	-0.882401	-0.226906	0.37756	0.000810575	NA	NA	NA	1	1	1	0.37756	0.0941666
ENSG00000103199.13	ZNF500	0.882379	0.0217532	0.377572	0.0978444	NA	NA	NA	2	2	2	0.396138	0.345351
ENSG00000110917.7	MLEC	0.88212	0.110669	0.377712	0.00441549	NA	NA	NA	1	1	1	0.377712	0.264266
ENSG00000136938.8	ANP32B	0.88185	0.281357	0.377858	0.000459307	NA	NA	NA	1	1	1	0.377858	0.118415
ENSG00000158865.12	SLC5A11	0.881809	0.0147478	0.37788	0.186229	NA	NA	NA	2	2	2	0.402786	0.873154
ENSG00000260362.1	RP11-297M9.1	0.881761	2.5387	0.377906	6.39661e-06	NA	NA	NA	1	2	2	0.377906	0.00372041
ENSG00000230939.1	RP11-314C16.1	-0.881582	-0.312787	0.378003	0.000262749	NA	NA	NA	1	2	2	0.378003	0.0895627
ENSG00000253967.1	RP11-333A23.4	-0.880977	-0.0270416	0.37833	0.058606	NA	NA	NA	2	2	2	0.422349	0.259509
ENSG00000047315.15	POLR2B	0.880974	0.207694	0.378332	0.00069828	NA	NA	NA	1	1	1	0.378332	0.0824532
ENSG00000107036.11	RIC1	0.880833	0.0727346	0.378408	0.00874658	NA	NA	NA	1	1	1	0.378408	0.149722
ENSG00000205837.7	LINC00487	-0.88083	-0.0250292	0.37841	0.0672067	NA	NA	NA	1	1	1	0.37841	0.605413
ENSG00000165060.11	FXN	-0.880822	-0.357577	0.378414	0.000414936	NA	NA	NA	1	1	1	0.378414	0.0307207
ENSG00000112697.15	TMEM30A	-0.880769	-0.0707347	0.378443	0.0120684	NA	NA	NA	1	1	1	0.378443	0.311403
ENSG00000158019.20	BRE	0.880758	3.23585	0.378449	4.91525e-06	NA	NA	NA	2	2	2	0.322569	0.00728245
ENSG00000137492.7	THAP12	-0.880704	-0.980002	0.378478	4.34233e-05	NA	NA	NA	1	1	1	0.378478	0.0285367
ENSG00000158815.10	FGF17	0.880657	0.0611067	0.378504	0.00981528	NA	NA	NA	2	2	2	0.137115	0.214616
ENSG00000176058.11	TPRN	-0.880591	-9.22239	0.378539	1.17958e-06	NA	NA	NA	1	1	1	0.378539	0.00449786
ENSG00000105671.11	DDX49	0.880446	0.182536	0.378618	0.00121064	NA	NA	NA	1	1	1	0.378618	0.0521871
ENSG00000110446.10	SLC15A3	0.880305	0.160558	0.378694	0.00113532	NA	NA	NA	1	1	1	0.378694	0.0633354
ENSG00000197889.9	MEIG1	0.880181	12.3195	0.378761	1.70351e-06	NA	NA	NA	1	1	1	0.378761	0.0101109
ENSG00000100478.14	AP4S1	0.88005	0.0880548	0.378832	0.00465535	NA	NA	NA	2	2	2	0.39705	0.109972
ENSG00000122696.13	SLC25A51	0.879774	0.016916	0.378982	0.101625	NA	NA	NA	1	1	1	0.378982	0.716777
ENSG00000258460.1	RP11-168L7.1	-0.879615	-0.142262	0.379068	0.00249848	NA	NA	NA	1	1	1	0.379068	0.0771181
ENSG00000103044.10	HAS3	0.879541	2.15949	0.379108	5.2595e-06	NA	NA	NA	1	1	1	0.379108	0.0138408
ENSG00000132702.12	HAPLN2	-0.879537	-0.233874	0.37911	0.000702378	NA	NA	NA	1	1	1	0.37911	0.046478
ENSG00000152672.7	CLEC4F	-0.879454	-0.0347586	0.379155	0.0329449	NA	NA	NA	2	2	2	0.472593	0.218783
ENSG00000118197.13	DDX59	-0.879138	-0.027291	0.379326	0.0473838	NA	NA	NA	2	2	2	0.021307	0.354719
ENSG00000143954.12	REG3G	0.878969	0.879641	0.379418	5.5499e-05	NA	NA	NA	1	1	1	0.379418	0.0163851
ENSG00000152404.15	CWF19L2	-0.878912	-0.0223418	0.379449	0.0797138	NA	NA	NA	2	3	3	0.103171	0.296306
ENSG00000152939.14	MARVELD2	0.878685	0.622894	0.379572	0.000200851	NA	NA	NA	1	1	1	0.379572	0.0508739
ENSG00000140006.11	WDR89	0.878637	0.205816	0.379598	0.00132956	NA	NA	NA	1	1	1	0.379598	0.145013
ENSG00000137947.11	GTF2B	-0.878622	-2.61155	0.379606	7.11372e-06	NA	NA	NA	1	1	1	0.379606	0.00454099
ENSG00000133119.12	RFC3	-0.87862	-0.0452279	0.379607	0.0218802	NA	NA	NA	3	3	3	0.414834	0.25335
ENSG00000250305.8	KIAA1456	-0.878418	-0.0402486	0.379717	0.0220979	NA	NA	NA	2	2	2	0.197515	0.431699
ENSG00000110203.8	FOLR3	0.878235	2.72578	0.379816	6.05874e-06	NA	NA	NA	1	2	2	0.379816	0.00664654
ENSG00000137857.17	DUOX1	-0.87804	-0.311722	0.379922	0.000274248	NA	NA	NA	1	1	1	0.379922	0.0915015
ENSG00000159322.17	ADPGK	-0.877798	-0.0885304	0.380054	0.00462067	NA	NA	NA	2	2	2	0.270524	0.0927339
ENSG00000167965.17	MLST8	-0.877565	-0.0237857	0.38018	0.0868035	NA	NA	NA	2	2	2	0.04935	0.440245
ENSG00000125498.19	KIR2DL1	-0.877546	-0.369468	0.38019	0.000720722	NA	NA	NA	1	2	2	0.38019	0.0388559
ENSG00000105176.17	URI1	-0.877303	-5.00159	0.380322	4.99739e-06	NA	NA	NA	1	2	2	0.380322	0.00604547
ENSG00000185420.18	SMYD3	-0.877224	-1.58023	0.380365	5.24471e-05	NA	NA	NA	1	2	2	0.380365	0.0249615
ENSG00000135744.7	AGT	-0.877086	-0.0815758	0.38044	0.00784232	NA	NA	NA	1	1	1	0.38044	0.352188
ENSG00000186976.14	EFCAB6	-0.876825	-0.0265192	0.380582	0.115146	NA	NA	NA	2	2	2	0.342905	0.674896
ENSG00000125821.11	DTD1	0.87657	0.0475	0.38072	0.0195471	NA	NA	NA	2	2	2	0.406312	0.141983
ENSG00000144028.14	SNRNP200	-0.876545	-10.8778	0.380734	4.30231e-07	NA	NA	NA	1	1	1	0.380734	0.000979055
ENSG00000171873.7	ADRA1D	-0.876432	-0.0408739	0.380795	0.0287725	NA	NA	NA	1	1	1	0.380795	0.238954
ENSG00000139163.15	ETNK1	0.876425	0.0658029	0.380799	0.0094421	NA	NA	NA	1	1	1	0.380799	0.15051
ENSG00000110274.15	CEP164	-0.876409	-0.031806	0.380808	0.0375868	NA	NA	NA	1	2	2	0.380808	0.291077
ENSG00000154781.15	CCDC174	0.876403	0.0465236	0.380811	0.0183624	NA	NA	NA	2	2	2	0.336744	0.183352
ENSG00000121270.15	ABCC11	0.876368	0.0149427	0.38083	0.151233	NA	NA	NA	1	1	1	0.38083	0.972985
ENSG00000073169.13	SELENOO	0.876178	0.00911485	0.380933	0.57021	NA	NA	NA	3	3	3	0.18696	0.417003
ENSG00000197951.8	ZNF71	0.875882	0.0242189	0.381094	0.0776214	NA	NA	NA	4	4	4	0.169956	0.42274
ENSG00000138071.13	ACTR2	0.875717	0.0919542	0.381184	0.00484074	NA	NA	NA	1	1	1	0.381184	0.103519
ENSG00000134444.13	KIAA1468	-0.875713	-0.151518	0.381186	0.00189902	NA	NA	NA	1	2	2	0.381186	0.065636
ENSG00000196843.15	ARID5A	0.875667	0.548868	0.381211	0.000184945	NA	NA	NA	1	2	2	0.381211	0.0399386
ENSG00000172071.11	EIF2AK3	0.875476	0.177886	0.381315	0.00182615	NA	NA	NA	1	1	1	0.381315	0.063687
ENSG00000172845.14	SP3	0.875397	0.453914	0.381358	0.000190691	NA	NA	NA	1	1	1	0.381358	0.0298206
ENSG00000204248.10	COL11A2	0.87538	0.0588426	0.381367	0.00314342	NA	NA	NA	1	1	1	0.381367	0.255172
ENSG00000137507.11	LRRC32	-0.874928	-3.73481	0.381613	2.62365e-06	NA	NA	NA	1	1	1	0.381613	0.00329361
ENSG00000158711.13	ELK4	-0.874732	-0.602545	0.38172	8.3997e-05	NA	NA	NA	1	1	1	0.38172	0.0241011
ENSG00000146576.12	C7orf26	-0.874645	-0.221823	0.381767	0.000899265	NA	NA	NA	1	2	2	0.381767	0.0461268
ENSG00000141959.16	PFKL	-0.874305	-0.0483315	0.381952	0.0194677	NA	NA	NA	1	1	1	0.381952	0.224367
ENSG00000225434.2	LINC01504	-0.87398	-0.158246	0.382129	0.00197988	NA	NA	NA	1	2	2	0.382129	0.420964
ENSG00000063761.15	ADCK1	0.873882	0.0349815	0.382182	0.0327758	NA	NA	NA	2	2	2	0.182878	0.354701
ENSG00000088387.18	DOCK9	0.873722	0.30854	0.38227	0.00043845	NA	NA	NA	2	2	2	0.168173	0.0425029
ENSG00000260473.2	RP11-923I11.4	-0.873661	-0.0243443	0.382303	0.0711554	NA	NA	NA	2	2	2	0.121882	0.425595
ENSG00000120053.10	GOT1	-0.873586	-0.735049	0.382344	9.95045e-05	NA	NA	NA	1	1	1	0.382344	0.030836
ENSG00000224934.2	RP11-441O15.3	0.873586	0.539439	0.382344	0.000184753	NA	NA	NA	1	1	1	0.382344	0.0420177
ENSG00000169946.13	ZFPM2	0.87356	2.29604	0.382358	4.45397e-06	NA	NA	NA	1	1	1	0.382358	0.00735788
ENSG00000267272.5	LINC01140	0.873527	0.328348	0.382376	0.000576228	NA	NA	NA	1	1	1	0.382376	0.0631251
ENSG00000066322.14	ELOVL1	-0.873376	-1.89369	0.382458	2.1453e-05	NA	NA	NA	2	2	2	0.358226	0.020888
ENSG00000125648.14	SLC25A23	-0.873333	-0.0983274	0.382482	0.00531737	NA	NA	NA	2	2	2	0.49418	0.108053
ENSG00000095752.6	IL11	-0.87289	-0.04785	0.382723	0.0203634	NA	NA	NA	2	2	2	0.31962	0.214109
ENSG00000140612.13	SEC11A	0.872811	0.644449	0.382766	0.000111589	NA	NA	NA	2	2	2	0.377304	0.0288227
ENSG00000039650.11	PNKP	-0.872802	-0.0871726	0.382771	0.00581402	NA	NA	NA	1	2	2	0.382771	0.106914
ENSG00000137815.14	RTF1	0.872611	0.310984	0.382875	0.00112113	NA	NA	NA	1	2	2	0.382875	0.161159
ENSG00000274184.1	RP11-158H5.8	-0.872499	-0.0456038	0.382936	0.0163528	NA	NA	NA	1	1	1	0.382936	0.327758
ENSG00000168883.19	USP39	0.87245	0.0630258	0.382963	0.0126248	NA	NA	NA	1	1	1	0.382963	0.169137
ENSG00000115685.14	PPP1R7	-0.872046	-0.0719602	0.383183	0.00689898	NA	NA	NA	2	2	2	0.244818	0.0746336
ENSG00000106462.10	EZH2	0.87179	0.267665	0.383323	0.00073533	NA	NA	NA	1	2	2	0.383323	0.0554126
ENSG00000166347.18	CYB5A	0.871674	0.646025	0.383386	0.000110036	NA	NA	NA	1	1	1	0.383386	0.0538168
ENSG00000076344.15	RGS11	-0.871627	-0.0520329	0.383412	0.0211916	NA	NA	NA	1	1	1	0.383412	0.201085
ENSG00000198846.5	TOX	-0.871588	-0.474382	0.383433	0.000249596	NA	NA	NA	1	1	1	0.383433	0.0254626
ENSG00000103404.14	USP31	-0.871152	-0.0397529	0.383671	0.0254381	NA	NA	NA	2	3	3	0.448772	0.457783
ENSG00000042317.16	SPATA7	-0.870909	-0.0193093	0.383804	0.121462	NA	NA	NA	2	2	2	0.270768	0.368716
ENSG00000174136.11	RGMB	-0.870724	-0.0624178	0.383905	0.0126064	NA	NA	NA	1	1	1	0.383905	0.155693
ENSG00000111247.14	RAD51AP1	0.87072	2.58955	0.383907	1.25111e-05	NA	NA	NA	1	1	1	0.383907	0.0274008
ENSG00000130749.9	ZC3H4	0.870689	0.849611	0.383924	8.84676e-05	NA	NA	NA	1	1	1	0.383924	0.0137793
ENSG00000142230.11	SAE1	0.870689	0.344406	0.383924	0.000538372	NA	NA	NA	1	1	1	0.383924	0.0339919
ENSG00000107295.9	SH3GL2	-0.870634	-0.0274542	0.383954	0.050975	NA	NA	NA	2	2	2	0.339135	0.273362
ENSG00000119844.15	AFTPH	0.870601	0.931119	0.383972	5.26173e-05	NA	NA	NA	1	1	1	0.383972	0.019338
ENSG00000260101.1	RP11-568N6.1	0.870601	0.769322	0.383972	7.70767e-05	NA	NA	NA	1	1	1	0.383972	0.023405
ENSG00000273139.1	XXbac-B444P24.14	-0.870253	-0.366151	0.384162	0.000164385	NA	NA	NA	1	1	1	0.384162	0.058353
ENSG00000144619.14	CNTN4	-0.870206	-0.113136	0.384188	0.00293669	NA	NA	NA	1	1	1	0.384188	0.104432
ENSG00000087245.12	MMP2	-0.870196	-0.587922	0.384193	8.23144e-06	NA	NA	NA	2	2	2	0.134689	0.0109949
ENSG00000140623.13	2020-09-12	-0.870164	-0.0174147	0.384211	0.124293	NA	NA	NA	1	1	1	0.384211	0.53139
ENSG00000196678.13	ERI2	-0.870081	-0.836315	0.384256	0.000183571	NA	NA	NA	1	1	1	0.384256	0.0817695
ENSG00000142606.15	MMEL1	-0.870033	-0.0120859	0.384283	0.272543	NA	NA	NA	2	2	2	0.377673	0.766519
ENSG00000170262.12	MRAP	-0.869499	-0.135326	0.384574	0.00508456	NA	NA	NA	1	1	1	0.384574	0.202127
ENSG00000143256.4	PFDN2	0.869485	10.0631	0.384582	1.77827e-06	NA	NA	NA	1	1	1	0.384582	0.00684145
ENSG00000141376.22	BCAS3	0.869227	0.171515	0.384723	0.00262981	NA	NA	NA	1	1	1	0.384723	0.122648
ENSG00000100626.16	GALNT16	0.869201	1.48077	0.384737	4.94474e-05	NA	NA	NA	1	1	1	0.384737	0.0174078
ENSG00000161551.14	ZNF577	-0.869132	-0.0546841	0.384775	0.0112881	NA	NA	NA	2	2	2	0.384545	0.200944
ENSG00000129197.14	RPAIN	0.868786	0.123033	0.384964	0.00410991	NA	NA	NA	1	1	1	0.384964	0.171393
ENSG00000178127.12	NDUFV2	-0.868647	-0.807217	0.38504	0.000117941	NA	NA	NA	1	2	2	0.38504	0.0359197
ENSG00000055483.19	USP36	0.868616	0.735734	0.385057	8.11914e-05	NA	NA	NA	1	2	2	0.385057	0.0144849
ENSG00000280206.1	CTB-193M12.5	0.868532	0.230055	0.385103	0.000936847	NA	NA	NA	1	1	1	0.385103	0.16909
ENSG00000173890.16	GPR160	-0.86851	-0.0477315	0.385115	0.0250612	NA	NA	NA	1	2	2	0.385115	0.334873
ENSG00000203780.10	FANK1	-0.868271	-0.47131	0.385246	0.000277617	NA	NA	NA	1	1	1	0.385246	0.0801956
ENSG00000108654.13	DDX5	0.868262	0.0596119	0.385251	0.0108315	NA	NA	NA	1	1	1	0.385251	0.163071
ENSG00000133065.10	SLC41A1	-0.867805	-0.0314678	0.385501	0.0445421	NA	NA	NA	1	1	1	0.385501	0.2916
ENSG00000130311.10	DDA1	0.867677	0.350265	0.385571	0.000300545	NA	NA	NA	1	1	1	0.385571	0.0267226
ENSG00000164488.11	DACT2	0.867078	0.00832762	0.385899	0.671712	NA	NA	NA	2	2	2	0.264569	0.734745
ENSG00000219481.10	NBPF1	-0.866597	-0.0586183	0.386163	0.014434	NA	NA	NA	1	2	2	0.386163	0.165494
ENSG00000164764.10	SBSPON	-0.866509	-0.058534	0.386211	0.0107941	NA	NA	NA	1	1	1	0.386211	0.167014
ENSG00000230487.7	PSMG3-AS1	-0.866491	-0.0428558	0.386221	0.0392751	NA	NA	NA	3	3	3	0.234901	0.349322
ENSG00000103196.11	CRISPLD2	-0.866403	-0.0571952	0.386269	0.0114437	NA	NA	NA	1	1	1	0.386269	0.163248
ENSG00000167107.12	ACSF2	-0.865727	-9.77272	0.38664	8.62004e-07	NA	NA	NA	1	1	1	0.38664	0.00476326
ENSG00000005981.12	ASB4	0.86571	0.0795394	0.386649	0.00769423	NA	NA	NA	1	1	1	0.386649	0.177849
ENSG00000122545.18	2020-09-07	0.865699	3.48251	0.386655	3.86216e-06	NA	NA	NA	1	1	1	0.386655	0.0185926
ENSG00000099817.11	POLR2E	0.865495	0.067375	0.386767	0.00958944	NA	NA	NA	2	2	2	0.050202	0.182237
ENSG00000167578.17	RAB4B	-0.865216	-0.0756875	0.38692	0.00623669	NA	NA	NA	2	2	2	0.433259	0.162577
ENSG00000071564.14	TCF3	0.865003	0.0575826	0.387037	0.0196976	NA	NA	NA	2	2	2	0.353436	0.231406
ENSG00000184009.9	ACTG1	0.864644	0.0299659	0.387234	0.0487527	NA	NA	NA	1	1	1	0.387234	0.313856
ENSG00000156162.16	DPY19L4	0.864475	0.101057	0.387327	0.00406969	NA	NA	NA	1	2	2	0.387327	0.13537
ENSG00000089050.15	RBBP9	-0.864381	-0.15021	0.387379	0.00162949	NA	NA	NA	2	2	2	0.390981	0.118219
ENSG00000137720.7	C11orf1	-0.863894	-0.0510687	0.387646	0.0180984	NA	NA	NA	2	2	2	0.256218	0.153365
ENSG00000088899.14	LZTS3	-0.863702	-0.0798496	0.387751	0.00733719	NA	NA	NA	2	2	2	0.29179	0.0962495
ENSG00000206535.7	LNP1	0.862875	0.377136	0.388206	0.000778572	NA	NA	NA	1	2	2	0.388206	0.0862554
ENSG00000257335.8	MGAM	0.862121	5.02434	0.388621	1.08376e-06	NA	NA	NA	1	2	2	0.388621	0.00450825
ENSG00000175093.4	SPSB4	-0.86207	-5.15281	0.388649	6.60894e-06	NA	NA	NA	1	1	1	0.388649	0.0102239
ENSG00000168385.17	2020-09-02	-0.86183	-0.0299785	0.388781	0.0409947	NA	NA	NA	1	2	2	0.388781	0.305752
ENSG00000262180.1	OCLM	-0.861756	-0.269775	0.388822	0.000663207	NA	NA	NA	1	1	1	0.388822	0.123951
ENSG00000138642.14	HERC6	0.861633	0.527257	0.388889	0.00014364	NA	NA	NA	2	2	2	0.297599	0.059196
ENSG00000196177.12	ACADSB	0.861465	8.62722	0.388982	7.87332e-07	NA	NA	NA	1	1	1	0.388982	0.00214646
ENSG00000106976.20	DNM1	0.860908	0.026913	0.389289	0.140563	NA	NA	NA	3	3	3	0.21532	1.12581
ENSG00000148411.7	NACC2	-0.860771	-0.277848	0.389364	0.000337593	NA	NA	NA	1	1	1	0.389364	0.0680624
ENSG00000137168.7	PPIL1	-0.860605	-0.0363381	0.389456	0.0289493	NA	NA	NA	2	2	2	0.30189	0.136085
ENSG00000083799.17	CYLD	-0.860592	-0.0973352	0.389463	0.00442108	NA	NA	NA	1	2	2	0.389463	0.0938304
ENSG00000175575.12	PAAF1	0.860221	0.0237673	0.389667	0.0604908	NA	NA	NA	2	2	2	0.106226	0.782875
ENSG00000197429.10	IPP	0.8602	0.0720822	0.389679	0.0094083	NA	NA	NA	1	1	1	0.389679	0.27495
ENSG00000107816.17	LZTS2	-0.860065	-0.403279	0.389753	0.000260336	NA	NA	NA	1	1	1	0.389753	0.0291436
ENSG00000055813.5	CCDC85A	-0.859931	-0.146109	0.389827	0.000943785	NA	NA	NA	1	2	2	0.389827	0.127227
ENSG00000271855.1	RP11-214N9.1	-0.859882	-0.0526712	0.389854	0.0189856	NA	NA	NA	1	2	2	0.389854	0.300867
ENSG00000264247.1	LINC00909	-0.859839	-0.0378725	0.389878	0.0326408	NA	NA	NA	1	2	2	0.389878	0.299927
ENSG00000128591.15	FLNC	-0.859831	-0.139081	0.389882	0.00184169	NA	NA	NA	1	1	1	0.389882	0.114408
ENSG00000135972.8	MRPS9	0.859817	0.0400192	0.38989	0.0265809	NA	NA	NA	1	2	2	0.38989	0.296408
ENSG00000134884.13	ARGLU1	-0.859811	-0.0316981	0.389893	0.0377416	NA	NA	NA	1	2	2	0.389893	0.300902
ENSG00000117697.14	NSL1	0.859572	0.217079	0.390025	0.00066783	NA	NA	NA	1	2	2	0.390025	0.0768245
ENSG00000118369.12	USP35	0.859474	0.950326	0.390079	4.98545e-05	NA	NA	NA	1	2	2	0.390079	0.0362244
ENSG00000065911.11	MTHFD2	-0.859411	-1.09563	0.390114	5.01297e-05	NA	NA	NA	1	2	2	0.390114	0.0210482
ENSG00000228049.7	POLR2J2	-0.859064	-0.0263337	0.390305	0.0657445	NA	NA	NA	1	2	2	0.390305	0.355476
ENSG00000104660.17	LEPROTL1	0.858853	0.0979604	0.390422	0.00392564	NA	NA	NA	2	2	2	0.401054	0.169122
ENSG00000167447.12	SMG8	-0.858795	-0.0677877	0.390454	0.00893951	NA	NA	NA	2	2	2	0.389635	0.139231
ENSG00000117592.8	PRDX6	0.858715	0.159209	0.390498	0.00221441	NA	NA	NA	1	1	1	0.390498	0.0795493
ENSG00000177674.15	AGTRAP	-0.858272	-0.0360677	0.390742	0.0332394	NA	NA	NA	1	1	1	0.390742	0.263727
ENSG00000178031.16	ADAMTSL1	0.858231	0.91714	0.390765	5.31748e-05	NA	NA	NA	2	2	2	0.407981	0.0173506
ENSG00000133874.1	RNF122	0.858174	1.19031	0.390797	5.07478e-05	NA	NA	NA	2	2	2	0.319441	0.0336356
ENSG00000120333.4	MRPS14	-0.85812	-1.70886	0.390826	7.45369e-05	NA	NA	NA	1	1	1	0.390826	0.0294699
ENSG00000139154.14	AEBP2	-0.857947	-0.745762	0.390922	2.07081e-05	NA	NA	NA	1	1	1	0.390922	0.030617
ENSG00000240050.5	RP1-93H18.1	0.857606	0.0692967	0.39111	0.00635422	NA	NA	NA	2	2	2	0.388278	0.145011
ENSG00000242441.7	GTF2A1L	0.857395	0.00918825	0.391227	0.484622	NA	NA	NA	3	3	3	0.264354	0.902858
ENSG00000069329.16	VPS35	-0.857335	-0.582192	0.39126	0.000125796	NA	NA	NA	1	1	1	0.39126	0.0158195
ENSG00000255135.3	RP11-111M22.3	0.85688	0.290509	0.391511	0.000966011	NA	NA	NA	1	1	1	0.391511	0.123607
ENSG00000141349.8	G6PC3	-0.856656	-0.239665	0.391635	0.00201001	NA	NA	NA	1	2	2	0.391635	0.247717
ENSG00000212643.2	ZRSR1	0.856408	0.459076	0.391772	0.00021371	NA	NA	NA	1	2	2	0.391772	0.03702
ENSG00000163558.12	PRKCI	-0.856392	-0.166724	0.391781	0.00130248	NA	NA	NA	1	1	1	0.391781	0.0541014
ENSG00000168906.12	MAT2A	0.855989	108.813	0.392004	4.46468e-09	NA	NA	NA	1	1	1	0.392004	0.000369192
ENSG00000174444.14	RPL4	0.855945	0.104662	0.392028	0.00342436	NA	NA	NA	1	1	1	0.392028	0.0865546
ENSG00000180304.14	OAZ2	0.855888	0.477557	0.39206	0.000212381	NA	NA	NA	2	2	2	0.32085	0.0409987
ENSG00000178974.9	FBXO34	-0.855876	-0.0460754	0.392066	0.0207452	NA	NA	NA	2	2	2	0.369571	0.210563
ENSG00000079999.13	KEAP1	0.855678	0.234395	0.392176	0.000667135	NA	NA	NA	1	1	1	0.392176	0.0595405
ENSG00000272573.5	MUSTN1	0.855626	0.031494	0.392205	0.0322411	NA	NA	NA	2	2	2	0.053477	0.247754
ENSG00000137221.14	TJAP1	-0.855559	-0.0419995	0.392242	0.0654935	NA	NA	NA	2	2	2	0.415819	0.594903
ENSG00000172986.12	GXYLT2	-0.855168	-0.0381482	0.392458	0.0371874	NA	NA	NA	2	2	2	0.469646	0.31765
ENSG00000167182.13	SP2	0.854879	1.20001	0.392618	4.39891e-05	NA	NA	NA	1	2	2	0.392618	0.0274672
ENSG00000147687.18	TATDN1	-0.853967	-0.123014	0.393123	0.00165777	NA	NA	NA	1	1	1	0.393123	0.136553
ENSG00000166922.8	SCG5	-0.853852	-0.0309178	0.393187	0.0384708	NA	NA	NA	1	1	1	0.393187	0.298566
ENSG00000151623.14	NR3C2	-0.853558	-3.30157	0.39335	4.3208e-05	NA	NA	NA	1	2	2	0.39335	0.0363194
ENSG00000176595.3	KBTBD11	0.853526	0.0737986	0.393368	0.00718658	NA	NA	NA	2	2	2	0.414938	0.138866
ENSG00000125875.13	TBC1D20	-0.85345	-0.0444341	0.39341	0.0194285	NA	NA	NA	1	1	1	0.39341	0.200432
ENSG00000174483.19	BBS1	-0.853397	-0.0833918	0.393439	0.00727679	NA	NA	NA	1	1	1	0.393439	0.128874
ENSG00000132334.16	PTPRE	-0.853332	-0.465367	0.393475	0.000250496	NA	NA	NA	1	1	1	0.393475	0.039139
ENSG00000129566.12	TEP1	0.853298	0.0611549	0.393494	0.0119526	NA	NA	NA	1	2	2	0.393494	0.15428
ENSG00000180549.7	FUT7	-0.853176	-0.0433164	0.393561	0.018853	NA	NA	NA	2	2	2	0.329744	0.212002
ENSG00000155313.15	USP25	0.853132	0.186951	0.393586	0.00124185	NA	NA	NA	1	1	1	0.393586	0.0727678
ENSG00000090447.11	TFAP4	-0.853029	-0.280781	0.393643	0.000467174	NA	NA	NA	1	1	1	0.393643	0.0319786
ENSG00000106178.6	CCL24	0.852979	0.117691	0.393671	0.00335866	NA	NA	NA	1	1	1	0.393671	0.0864466
ENSG00000106290.14	TAF6	-0.852915	-0.051426	0.393707	0.0174387	NA	NA	NA	2	2	2	0.457562	0.137755
ENSG00000256576.2	RP13-977J11.2	0.852808	0.00774333	0.393766	0.772757	NA	NA	NA	2	2	2	0.334493	0.652565
ENSG00000160703.15	NLRX1	0.852663	0.567084	0.393846	7.78587e-05	NA	NA	NA	1	1	1	0.393846	0.0350918
ENSG00000111371.15	SLC38A1	-0.852517	-0.325828	0.393927	0.000341288	NA	NA	NA	1	1	1	0.393927	0.0485809
ENSG00000183876.8	ARSI	0.851973	30.2617	0.394229	4.70068e-08	NA	NA	NA	1	1	1	0.394229	0.000430908
ENSG00000196091.13	MYBPC1	0.851959	0.211628	0.394237	0.00087835	NA	NA	NA	1	1	1	0.394237	0.112334
ENSG00000137822.12	TUBGCP4	-0.851851	-0.161165	0.394297	0.00226372	NA	NA	NA	1	1	1	0.394297	0.0963918
ENSG00000139645.9	ANKRD52	0.851557	0.201833	0.39446	0.000975916	NA	NA	NA	1	1	1	0.39446	0.0885532
ENSG00000104375.15	STK3	0.851483	8.2725	0.394501	1.49772e-06	NA	NA	NA	1	1	1	0.394501	0.00378314
ENSG00000198873.11	GRK5	-0.851422	-0.346319	0.394535	0.000432982	NA	NA	NA	1	1	1	0.394535	0.0478259
ENSG00000009335.17	UBE3C	-0.851365	-0.285222	0.394566	0.000439958	NA	NA	NA	2	2	2	0.321019	0.0989695
ENSG00000266472.5	MRPS21	-0.851159	-0.0180454	0.394681	0.122221	NA	NA	NA	3	3	3	0.004905	0.263164
ENSG00000129657.14	SEC14L1	-0.850848	-0.600477	0.394854	0.000111862	NA	NA	NA	1	1	1	0.394854	0.0286023
ENSG00000157873.17	TNFRSF14	0.850635	0.0682125	0.394972	0.00826484	NA	NA	NA	1	3	3	0.394972	0.131266
ENSG00000143756.11	FBXO28	-0.850581	-0.0594329	0.395002	0.0116981	NA	NA	NA	1	1	1	0.395002	0.156479
ENSG00000253301.5	LINC01606	0.850399	0.00434164	0.395103	1.51025	NA	NA	NA	2	2	2	0.299411	1.36886
ENSG00000083444.16	PLOD1	0.850353	0.0953454	0.395129	0.00500279	NA	NA	NA	1	1	1	0.395129	0.104357
ENSG00000257218.5	GATC	-0.850241	-0.0162362	0.395191	0.151529	NA	NA	NA	3	3	3	0.36296	0.568626
ENSG00000140279.12	DUOX2	0.850157	17.0732	0.395238	1.78886e-07	NA	NA	NA	1	1	1	0.395238	0.000974976
ENSG00000140274.13	DUOXA2	-0.850157	-19.3101	0.395238	1.39842e-07	NA	NA	NA	1	1	1	0.395238	0.000862035
ENSG00000258586.1	RP5-1021I20.2	-0.850069	-0.035454	0.395287	0.0325821	NA	NA	NA	2	2	2	0.379259	0.345178
ENSG00000104892.16	KLC3	-0.849299	-0.0970676	0.395715	0.00545376	NA	NA	NA	1	1	1	0.395715	0.250557
ENSG00000120693.13	SMAD9	-0.849277	-0.0920098	0.395727	0.00933981	NA	NA	NA	2	2	2	0.166113	0.158186
ENSG00000101342.9	TLDC2	0.848934	0.113031	0.395918	0.0012901	NA	NA	NA	1	1	1	0.395918	0.101414
ENSG00000166908.17	PIP4K2C	0.848886	0.627378	0.395945	0.0001464	NA	NA	NA	1	2	2	0.395945	0.0501086
ENSG00000163877.10	SNIP1	-0.848708	-0.227229	0.396044	0.000722742	NA	NA	NA	1	1	1	0.396044	0.0495887
ENSG00000139714.12	MORN3	0.848435	0.0362309	0.396196	0.0407615	NA	NA	NA	1	1	1	0.396196	0.368994
ENSG00000127995.16	CASD1	0.847954	0.0349987	0.396464	0.0291454	NA	NA	NA	2	2	2	0.497722	0.397056
ENSG00000159263.15	SIM2	-0.847503	-0.0458834	0.396715	0.0241736	NA	NA	NA	3	3	3	0.344631	0.574465
ENSG00000140848.16	CPNE2	0.84744	0.880344	0.39675	4.24649e-05	NA	NA	NA	1	1	1	0.39675	0.0151566
ENSG00000072609.17	CHFR	0.846993	0.0726358	0.396999	0.00775331	NA	NA	NA	1	1	1	0.396999	0.147283
ENSG00000156958.14	GALK2	-0.846903	-0.543297	0.397049	0.000324823	NA	NA	NA	1	1	1	0.397049	0.0690727
ENSG00000166200.14	COPS2	-0.846903	-0.31283	0.397049	0.000979727	NA	NA	NA	1	2	2	0.397049	0.11996
ENSG00000183655.12	KLHL25	-0.846806	-1.24762	0.397103	2.69543e-05	NA	NA	NA	1	1	1	0.397103	0.0111917
ENSG00000108187.15	PBLD	0.846767	0.0378577	0.397125	0.0252639	NA	NA	NA	1	1	1	0.397125	0.270777
ENSG00000147679.11	UTP23	0.846758	0.0722368	0.39713	0.00973959	NA	NA	NA	2	2	2	0.229884	0.140662
ENSG00000015153.14	YAF2	-0.846618	-0.143884	0.397208	0.00183907	NA	NA	NA	1	1	1	0.397208	0.0627311
ENSG00000116586.11	LAMTOR2	-0.846537	-3.2062	0.397253	1.63316e-05	NA	NA	NA	1	1	1	0.397253	0.0313062
ENSG00000079950.13	STX7	-0.846496	-0.0380982	0.397276	0.0342048	NA	NA	NA	1	2	2	0.397276	0.345554
ENSG00000125868.15	DSTN	-0.846428	-0.783018	0.397314	6.17959e-05	NA	NA	NA	1	2	2	0.397314	0.0192537
ENSG00000174080.10	CTSF	0.846315	0.0526909	0.397377	0.0052574	NA	NA	NA	1	2	2	0.397377	0.21294
ENSG00000154889.16	MPPE1	0.846299	0.0256482	0.397386	0.0742547	NA	NA	NA	1	2	2	0.397386	0.374451
ENSG00000162642.13	C1orf52	0.846267	0.493497	0.397404	0.000148601	NA	NA	NA	1	1	1	0.397404	0.0408837
ENSG00000112514.15	CUTA	0.845829	0.166316	0.397648	0.00421269	NA	NA	NA	1	1	1	0.397648	0.295401
ENSG00000167985.6	SDHAF2	-0.845218	-0.105101	0.397989	0.0122526	NA	NA	NA	1	2	2	0.397989	0.611604
ENSG00000272732.1	RP5-1159O4.2	0.844938	0.0441271	0.398145	0.0296318	NA	NA	NA	2	2	2	0.09648	0.478856
ENSG00000023734.10	STRAP	-0.844862	-0.5307	0.398188	0.000484877	NA	NA	NA	1	1	1	0.398188	0.208325
ENSG00000155189.11	AGPAT5	-0.844812	-0.0546887	0.398216	0.0210433	NA	NA	NA	2	2	2	0.404233	0.374999
ENSG00000073417.14	PDE8A	0.844778	0.0323467	0.398235	0.0332887	NA	NA	NA	2	2	2	0.352595	0.201053
ENSG00000128833.12	MYO5C	0.844713	0.0110098	0.398271	0.498384	NA	NA	NA	2	2	2	0.335886	1.54195
ENSG00000108883.12	EFTUD2	0.84435	0.0947394	0.398474	0.00433992	NA	NA	NA	2	2	2	0.400792	0.130799
ENSG00000181450.17	ZNF678	-0.844198	-0.720412	0.398559	6.1409e-05	NA	NA	NA	1	1	1	0.398559	0.0146416
ENSG00000103356.15	EARS2	0.844194	0.0396151	0.398561	0.0218168	NA	NA	NA	1	1	1	0.398561	0.274895
ENSG00000065675.14	PRKCQ	-0.844112	-0.318445	0.398607	0.00055027	NA	NA	NA	1	2	2	0.398607	0.0377836
ENSG00000145781.8	COMMD10	0.844065	0.0233163	0.398633	0.0709233	NA	NA	NA	2	2	2	0.176944	0.381253
ENSG00000272021.1	AC008592.8	-0.843963	-0.160904	0.39869	0.00143395	NA	NA	NA	2	2	2	0.40265	0.0564715
ENSG00000183098.10	GPC6	0.843614	0.576304	0.398885	7.40483e-05	NA	NA	NA	1	1	1	0.398885	0.0475461
ENSG00000196954.13	CASP4	0.843566	5.54037	0.398912	1.21574e-06	NA	NA	NA	1	2	2	0.398912	0.00162552
ENSG00000101138.11	CSTF1	0.84355	0.65955	0.398921	0.000155913	NA	NA	NA	1	1	1	0.398921	0.0462542
ENSG00000139725.7	RHOF	0.843169	0.039302	0.399134	0.02481	NA	NA	NA	1	1	1	0.399134	0.283217
ENSG00000212694.8	LINC01089	0.843169	0.0478632	0.399134	0.0167284	NA	NA	NA	1	1	1	0.399134	0.232559
ENSG00000125967.16	NECAB3	-0.84311	-0.0827516	0.399167	0.00620806	NA	NA	NA	1	1	1	0.399167	0.120421
ENSG00000135047.14	CTSL	0.843056	0.287996	0.399197	0.000987614	NA	NA	NA	1	1	1	0.399197	0.151259
ENSG00000169504.14	CLIC4	-0.842891	-0.187376	0.399289	0.000731695	NA	NA	NA	2	2	2	0.052709	0.106001
ENSG00000066427.21	ATXN3	-0.84287	-1.63233	0.399301	5.00797e-05	NA	NA	NA	1	2	2	0.399301	0.034061
ENSG00000172955.17	ADH6	-0.84279	-2.0177	0.399346	9.09822e-06	NA	NA	NA	1	2	2	0.399346	0.00436436
ENSG00000131591.17	C1orf159	-0.842591	-0.0634916	0.399457	0.011866	NA	NA	NA	1	1	1	0.399457	0.151185
ENSG00000152382.5	TADA1	-0.842439	-0.0634222	0.399542	0.00794178	NA	NA	NA	2	2	2	0.460692	0.178688
ENSG00000145723.16	GIN1	-0.841691	-0.104921	0.399961	0.00296925	NA	NA	NA	1	1	1	0.399961	0.0889333
ENSG00000145725.19	PPIP5K2	-0.841691	-0.262599	0.399961	0.00047401	NA	NA	NA	1	1	1	0.399961	0.0355332
ENSG00000240303.7	ACAD11	-0.841567	-0.0691144	0.40003	0.0124976	NA	NA	NA	2	2	2	0.198306	0.673236
ENSG00000197279.3	ZNF165	-0.84146	-0.0985301	0.400091	0.00487905	NA	NA	NA	2	2	2	0.415991	0.118069
ENSG00000256537.4	SMIM10L1	-0.841291	-0.0564144	0.400185	0.0218245	NA	NA	NA	1	1	1	0.400185	0.274026
ENSG00000125864.13	BFSP1	-0.841053	-0.186337	0.400318	0.0010785	NA	NA	NA	1	1	1	0.400318	0.0804347
ENSG00000128881.16	TTBK2	-0.84098	-0.0645106	0.400359	0.0116092	NA	NA	NA	1	1	1	0.400359	0.156315
ENSG00000185920.15	PTCH1	-0.840921	-0.0349936	0.400392	0.0366448	NA	NA	NA	2	2	2	0.029571	0.372673
ENSG00000054277.13	OPN3	0.84067	5.59571	0.400533	4.79483e-06	NA	NA	NA	2	2	2	0.458252	0.00774305
ENSG00000086300.15	SNX10	0.840659	0.0535131	0.400539	0.0133078	NA	NA	NA	1	1	1	0.400539	0.258965
ENSG00000183784.6	C9orf66	0.840518	0.0278936	0.400618	0.0314654	NA	NA	NA	1	3	3	0.400618	0.734613
ENSG00000228022.5	HCG20	-0.840509	-0.0981937	0.400623	0.00455982	NA	NA	NA	1	2	2	0.400623	0.113296
ENSG00000120937.8	NPPB	0.840258	0.156292	0.400764	0.00182834	NA	NA	NA	1	1	1	0.400764	0.0582499
ENSG00000135097.6	MSI1	0.840222	0.0411544	0.400784	0.0238575	NA	NA	NA	1	1	1	0.400784	0.239173
ENSG00000174373.16	RALGAPA1	-0.840134	-0.0197098	0.400833	0.107357	NA	NA	NA	1	2	2	0.400833	0.623954
ENSG00000083845.8	RPS5	-0.840077	-1.15065	0.400865	3.20414e-05	NA	NA	NA	1	2	2	0.400865	0.0312761
ENSG00000122970.15	IFT81	0.839902	0.107187	0.400964	0.00618741	NA	NA	NA	2	2	2	0.121451	0.143284
ENSG00000183617.4	MRPL54	0.839888	0.0280927	0.400971	0.0492793	NA	NA	NA	2	2	2	0.404448	0.326237
ENSG00000164107.8	HAND2	0.839835	3.69993	0.401001	2.50237e-06	NA	NA	NA	1	1	1	0.401001	0.00279059
ENSG00000115541.10	HSPE1	-0.839746	-1.05094	0.401051	3.46612e-05	NA	NA	NA	2	2	2	0.136164	0.00826876
ENSG00000225975.6	LINC01534	0.839746	0.0207221	0.401051	0.0917117	NA	NA	NA	2	3	3	0.220673	0.334349
ENSG00000165806.19	CASP7	-0.839528	-0.0157339	0.401173	0.152659	NA	NA	NA	1	2	2	0.401173	0.57538
ENSG00000164253.13	WDR41	0.839221	0.0351681	0.401346	0.0333922	NA	NA	NA	2	2	2	0.504893	0.309445
ENSG00000100053.9	CRYBB3	-0.838961	-0.0217103	0.401491	0.0884791	NA	NA	NA	1	1	1	0.401491	0.408746
ENSG00000106346.11	USP42	0.838867	0.379459	0.401544	4.00371e-05	NA	NA	NA	1	1	1	0.401544	0.0490172
ENSG00000171603.16	CLSTN1	-0.838726	-0.153887	0.401623	0.00168748	NA	NA	NA	1	1	1	0.401623	0.0983451
ENSG00000176971.3	FIBIN	-0.838575	-14.3825	0.401708	4.43064e-07	NA	NA	NA	1	1	1	0.401708	0.00232067
ENSG00000172671.19	ZFAND4	0.838277	0.147421	0.401875	0.00184267	NA	NA	NA	1	1	1	0.401875	0.159014
ENSG00000162366.7	PDZK1IP1	-0.837744	-0.046073	0.402174	0.0220273	NA	NA	NA	2	2	2	0.47444	0.196628
ENSG00000213171.2	LINGO4	-0.837473	-0.0177536	0.402327	0.107934	NA	NA	NA	1	2	2	0.402327	1.09099
ENSG00000198185.11	ZNF334	-0.837298	-0.0164273	0.402425	0.141124	NA	NA	NA	2	2	2	0.272141	0.673686
ENSG00000180447.6	GAS1	0.837231	3.50407	0.402463	1.65254e-06	NA	NA	NA	1	1	1	0.402463	0.00556695
ENSG00000113812.13	ACTR8	0.836923	0.0129337	0.402636	0.268781	NA	NA	NA	3	3	3	0.148593	0.900253
ENSG00000103168.16	TAF1C	-0.836825	-0.0183709	0.402691	0.115263	NA	NA	NA	2	3	3	0.401296	0.478136
ENSG00000196199.13	MPHOSPH8	-0.836697	-0.0416961	0.402763	0.0355488	NA	NA	NA	2	2	2	0.380477	0.267411
ENSG00000099783.11	HNRNPM	0.836686	1.31727	0.402769	3.98329e-05	NA	NA	NA	1	2	2	0.402769	0.0287245
ENSG00000139636.15	LMBR1L	0.835803	0.0679932	0.403266	0.00788281	NA	NA	NA	1	1	1	0.403266	0.134381
ENSG00000138463.8	DIRC2	0.835794	0.221525	0.403271	0.0013443	NA	NA	NA	1	2	2	0.403271	0.126374
ENSG00000197046.11	SIGLEC15	-0.835653	-26.6674	0.40335	5.8418e-08	NA	NA	NA	1	1	1	0.40335	0.000407201
ENSG00000165678.20	GHITM	-0.835204	-0.0615083	0.403603	0.0136708	NA	NA	NA	1	2	2	0.403603	0.350001
ENSG00000133789.14	SWAP70	-0.834731	-0.114422	0.403869	0.00334109	NA	NA	NA	1	1	1	0.403869	0.180359
ENSG00000171931.12	FBXW10	-0.834588	-0.115846	0.40395	0.00375122	NA	NA	NA	1	1	1	0.40395	0.167748
ENSG00000184979.9	USP18	-0.834547	-0.233386	0.403973	0.00236064	NA	NA	NA	1	1	1	0.403973	0.106437
ENSG00000169660.15	HEXDC	-0.834521	-0.0169617	0.403987	0.163968	NA	NA	NA	3	3	3	0.094307	0.388108
ENSG00000211456.10	SACM1L	0.834426	0.370665	0.404041	0.000254118	NA	NA	NA	1	2	2	0.404041	0.0880795
ENSG00000148814.17	LRRC27	0.83401	0.0389555	0.404275	0.0365532	NA	NA	NA	2	2	2	0.059396	0.310448
ENSG00000107130.9	NCS1	-0.833759	-0.0841088	0.404417	0.0055194	NA	NA	NA	1	1	1	0.404417	0.127073
ENSG00000183248.11	PRR36	0.833608	0.047427	0.404502	0.0104647	NA	NA	NA	2	2	2	0.310524	0.507941
ENSG00000170049.9	KCNAB3	-0.833565	-0.0522857	0.404526	0.016688	NA	NA	NA	1	1	1	0.404526	0.187164
ENSG00000164654.15	MIOS	-0.833136	-0.0867889	0.404768	0.00581116	NA	NA	NA	2	2	2	0.370033	0.163536
ENSG00000124574.14	ABCC10	-0.833122	-0.112419	0.404776	0.00400581	NA	NA	NA	1	2	2	0.404776	0.142308
ENSG00000188676.13	IDO2	0.832797	0.724675	0.404959	7.56773e-05	NA	NA	NA	1	1	1	0.404959	0.0146686
ENSG00000185163.9	DDX51	-0.832633	-0.0362285	0.405052	0.0223493	NA	NA	NA	1	1	1	0.405052	0.288226
ENSG00000276231.4	PIK3R6	-0.832594	-0.135226	0.405074	0.00273259	NA	NA	NA	1	1	1	0.405074	0.0744677
ENSG00000177432.6	NAP1L5	0.832553	0.0808993	0.405097	0.00526309	NA	NA	NA	1	1	1	0.405097	0.314168
ENSG00000072756.16	TRNT1	0.832469	0.0345913	0.405144	0.0274157	NA	NA	NA	1	2	2	0.405144	0.323433
ENSG00000099250.17	NRP1	-0.832408	-1.32261	0.405179	5.124e-05	NA	NA	NA	2	2	2	0.07915	0.0130625
ENSG00000165733.7	BMS1	0.832236	0.593178	0.405276	7.3979e-05	NA	NA	NA	1	1	1	0.405276	0.0248054
ENSG00000197223.11	C1D	0.832112	0.634366	0.405346	0.000114695	NA	NA	NA	1	1	1	0.405346	0.0238947
ENSG00000141576.14	RNF157	-0.831775	-0.026975	0.405536	0.0499832	NA	NA	NA	1	1	1	0.405536	0.329416
ENSG00000131778.18	CHD1L	-0.8317	-0.0331384	0.405578	0.0345664	NA	NA	NA	2	3	3	0.430882	0.302611
ENSG00000164920.9	OSR2	0.831361	1.98074	0.40577	7.11989e-06	NA	NA	NA	1	1	1	0.40577	0.0110504
ENSG00000051382.8	PIK3CB	-0.831221	-0.113389	0.405849	0.00339644	NA	NA	NA	1	1	1	0.405849	0.0794696
ENSG00000197713.14	RPE	0.831042	0.738705	0.40595	0.00010992	NA	NA	NA	1	1	1	0.40595	0.025362
ENSG00000100380.13	ST13	-0.8309	-0.0429154	0.40603	0.0197053	NA	NA	NA	1	1	1	0.40603	0.203796
ENSG00000160445.10	ZER1	-0.830898	-5.52119	0.406031	2.1712e-06	NA	NA	NA	1	1	1	0.406031	0.00638105
ENSG00000102755.11	FLT1	-0.830318	-21.8048	0.406359	1.22011e-07	NA	NA	NA	1	1	1	0.406359	0.000844583
ENSG00000124786.9	SLC35B3	-0.830145	-0.0291892	0.406457	0.0483228	NA	NA	NA	2	2	2	0.364782	0.279823
ENSG00000136238.17	RAC1	-0.829991	-0.0268998	0.406544	0.05193	NA	NA	NA	2	2	2	0.326412	0.356657
ENSG00000141568.20	FOXK2	-0.82984	-0.190174	0.406629	0.000945442	NA	NA	NA	1	1	1	0.406629	0.0886766
ENSG00000065308.4	TRAM2	0.829711	0.168615	0.406702	0.00134225	NA	NA	NA	2	2	2	0.320424	0.0564697
ENSG00000169604.19	ANTXR1	-0.829628	-0.383537	0.406749	0.000151148	NA	NA	NA	1	1	1	0.406749	0.0358949
ENSG00000169418.9	NPR1	-0.829584	-0.17936	0.406774	0.000878399	NA	NA	NA	1	1	1	0.406774	0.0881075
ENSG00000130023.15	ERMARD	0.829024	0.0978945	0.407091	0.00474772	NA	NA	NA	1	2	2	0.407091	0.140468
ENSG00000184786.5	TCTE3	0.829024	0.479703	0.407091	0.000197723	NA	NA	NA	1	2	2	0.407091	0.0286657
ENSG00000159140.19	SON	-0.828969	-0.254656	0.407122	0.000722541	NA	NA	NA	1	1	1	0.407122	0.0544578
ENSG00000139370.11	SLC15A4	0.828941	0.0239669	0.407138	0.0668529	NA	NA	NA	2	2	2	0.157385	0.345198
ENSG00000119820.10	YIPF4	-0.828778	-1.49008	0.40723	1.00822e-05	NA	NA	NA	1	1	1	0.40723	0.0105022
ENSG00000144848.10	ATG3	0.828557	1.85419	0.407355	8.07902e-06	NA	NA	NA	1	2	2	0.407355	0.0191237
ENSG00000163848.19	ZNF148	-0.828554	-0.464561	0.407357	0.000101103	NA	NA	NA	1	1	1	0.407357	0.0254627
ENSG00000169508.6	GPR183	0.828485	1.51998	0.407396	3.33579e-05	NA	NA	NA	1	1	1	0.407396	0.0163075
ENSG00000133983.14	COX16	0.828455	0.0233456	0.407413	0.076738	NA	NA	NA	2	2	2	0.075616	0.45705
ENSG00000174233.11	ADCY6	-0.828365	-0.100629	0.407464	0.00589481	NA	NA	NA	1	2	2	0.407464	0.272505
ENSG00000132906.17	CASP9	-0.828215	-0.0250377	0.407549	0.0581932	NA	NA	NA	1	1	1	0.407549	0.356822
ENSG00000164344.15	KLKB1	-0.828214	-0.0529266	0.407549	0.0152647	NA	NA	NA	3	3	3	0.114371	0.137635
ENSG00000177030.16	DEAF1	0.828098	0.992639	0.407615	4.2926e-05	NA	NA	NA	1	1	1	0.407615	0.0139477
ENSG00000060140.8	STYK1	-0.827973	-2.85702	0.407686	2.58423e-05	NA	NA	NA	1	1	1	0.407686	0.0173524
ENSG00000130517.13	PGPEP1	-0.827779	-0.032085	0.407796	0.0287559	NA	NA	NA	2	2	2	0.198381	0.257746
ENSG00000183741.11	CBX6	0.827557	0.035749	0.407921	0.0251492	NA	NA	NA	2	2	2	0.209432	0.240601
ENSG00000135473.14	PAN2	-0.827453	-0.24433	0.40798	0.010375	NA	NA	NA	2	2	2	0.239	0.560284
ENSG00000142694.6	EVA1B	-0.827441	-0.0672875	0.407987	0.0100032	NA	NA	NA	2	2	2	0.238465	0.164156
ENSG00000080709.14	KCNN2	-0.827376	-0.575021	0.408024	0.000111711	NA	NA	NA	1	2	2	0.408024	0.0316388
ENSG00000198093.10	ZNF649	-0.827097	-0.0416278	0.408182	0.0275402	NA	NA	NA	1	1	1	0.408182	0.234098
ENSG00000205403.12	CFI	0.827046	1.15584	0.408211	0.000153267	NA	NA	NA	1	2	2	0.408211	0.0363666
ENSG00000173227.13	SYT12	0.826254	0.953067	0.40866	0.000133517	NA	NA	NA	1	1	1	0.40866	0.0592812
ENSG00000161405.16	IKZF3	0.826055	0.445756	0.408773	0.000163338	NA	NA	NA	1	1	1	0.408773	0.0230844
ENSG00000178562.17	CD28	-0.825792	-1.27258	0.408922	2.42565e-05	NA	NA	NA	1	1	1	0.408922	0.00723567
ENSG00000166199.12	ALKBH3	-0.825769	-0.662838	0.408935	0.000367505	NA	NA	NA	1	1	1	0.408935	0.115696
ENSG00000154479.12	CCDC173	-0.825458	-0.0184948	0.409111	0.0818568	NA	NA	NA	3	3	3	0.435031	0.405359
ENSG00000104205.12	SGK3	0.825184	0.581709	0.409267	2.93334e-05	NA	NA	NA	1	1	1	0.409267	0.026068
ENSG00000185880.12	TRIM69	0.825124	0.0304262	0.409301	0.0408371	NA	NA	NA	2	2	2	0.175291	0.55483
ENSG00000100147.13	CCDC134	0.825066	0.0268126	0.409334	0.0523846	NA	NA	NA	2	3	3	0.382161	0.305917
ENSG00000110871.14	COQ5	-0.825021	-0.0260029	0.40936	0.053439	NA	NA	NA	2	2	2	0.229612	0.287881
ENSG00000140993.10	TIGD7	0.824874	0.091958	0.409443	0.00583766	NA	NA	NA	1	1	1	0.409443	0.106799
ENSG00000166888.11	STAT6	0.824402	0.195764	0.409711	0.000792486	NA	NA	NA	2	2	2	0.496472	0.0476276
ENSG00000249846.6	LINC02021	0.824218	0.0351544	0.409816	0.0358746	NA	NA	NA	2	2	2	0.084379	0.287144
ENSG00000259656.1	RP11-325E5.1	0.824184	0.283159	0.409835	0.00111563	NA	NA	NA	1	1	1	0.409835	0.128009
ENSG00000150627.15	WDR17	0.824149	0.0231885	0.409855	0.0667569	NA	NA	NA	2	2	2	0.150438	0.304038
ENSG00000162390.17	ACOT11	-0.824082	-1.00001	0.409893	5.1557e-05	NA	NA	NA	1	2	2	0.409893	0.0345598
ENSG00000267666.2	AC004156.3	-0.823816	-0.0612753	0.410044	0.0112688	NA	NA	NA	2	2	2	0.089806	0.189161
ENSG00000100888.12	CHD8	-0.823804	-0.357373	0.410051	0.000478433	NA	NA	NA	1	1	1	0.410051	0.0435792
ENSG00000042429.11	MED17	0.823382	0.380845	0.410291	0.000816218	NA	NA	NA	1	1	1	0.410291	0.172422
ENSG00000198399.14	ITSN2	-0.823153	-0.0655831	0.410421	0.0115261	NA	NA	NA	2	2	2	0.393763	0.552483
ENSG00000170365.9	SMAD1	-0.823063	-0.135226	0.410472	0.00232875	NA	NA	NA	2	2	2	0.13087	0.0826871
ENSG00000165338.16	HECTD2	0.822991	19.3039	0.410513	1.30013e-07	NA	NA	NA	1	1	1	0.410513	0.00129435
ENSG00000154760.13	SLFN13	0.822842	0.122169	0.410598	0.00250219	NA	NA	NA	2	2	2	0.019848	0.0728939
ENSG00000138613.13	APH1B	-0.822705	-0.062267	0.410676	0.0131092	NA	NA	NA	2	2	2	0.274103	0.287672
ENSG00000048649.13	RSF1	0.82265	0.0637963	0.410707	0.00446648	NA	NA	NA	1	1	1	0.410707	0.173458
ENSG00000235072.2	AC012074.2	0.822568	0.0660087	0.410754	0.00850754	NA	NA	NA	2	3	3	0.138272	0.304975
ENSG00000174175.16	SELP	0.822448	0.0735757	0.410822	0.0076339	NA	NA	NA	1	1	1	0.410822	0.12341
ENSG00000126838.9	PZP	0.8221	0.192031	0.41102	0.000730324	NA	NA	NA	1	1	1	0.41102	0.0481226
ENSG00000227482.1	RP11-18B16.2	0.821919	0.236052	0.411123	0.000721099	NA	NA	NA	1	1	1	0.411123	0.0391905
ENSG00000138442.9	WDR12	-0.821784	-1.21012	0.4112	3.58447e-05	NA	NA	NA	1	1	1	0.4112	0.0195724
ENSG00000145012.13	LPP	-0.821768	-0.0970126	0.411209	0.00381244	NA	NA	NA	1	1	1	0.411209	0.0961524
ENSG00000173261.8	PLAC8L1	-0.821224	-0.0829498	0.411519	0.00464346	NA	NA	NA	2	2	2	0.278228	0.112992
ENSG00000073150.13	PANX2	-0.821123	-0.0531369	0.411576	0.0167987	NA	NA	NA	1	1	1	0.411576	0.253176
ENSG00000130731.15	METTL26	-0.820839	-0.0398981	0.411738	0.0191338	NA	NA	NA	1	2	2	0.411738	0.31613
ENSG00000111046.3	MYF6	0.8207	2.51321	0.411817	5.48479e-06	NA	NA	NA	1	1	1	0.411817	0.00367657
ENSG00000165406.15	2020-03-08	0.820616	0.0517531	0.411865	0.0164812	NA	NA	NA	1	1	1	0.411865	0.405367
ENSG00000112759.16	SLC29A1	-0.820479	-0.390968	0.411943	0.000288105	NA	NA	NA	1	2	2	0.411943	0.0468017
ENSG00000153832.11	FBXO36	-0.820409	-0.428326	0.411983	0.000226325	NA	NA	NA	1	2	2	0.411983	0.0340978
ENSG00000137145.20	DENND4C	-0.820383	-0.171744	0.411998	0.00180335	NA	NA	NA	1	1	1	0.411998	0.108842
ENSG00000188559.13	RALGAPA2	0.819955	2.63009	0.412242	7.08256e-05	NA	NA	NA	1	1	1	0.412242	0.0405063
ENSG00000105887.10	MTPN	-0.819723	-0.160486	0.412374	0.00138589	NA	NA	NA	1	2	2	0.412374	0.0954161
ENSG00000187510.8	PLEKHG7	0.819376	0.0989079	0.412572	0.00785306	NA	NA	NA	2	2	2	0.322348	0.259377
ENSG00000198791.11	CNOT7	0.819339	0.114169	0.412593	0.00550482	NA	NA	NA	2	2	2	0.106136	0.260156
ENSG00000203995.9	ZYG11A	-0.819036	-0.0742633	0.412766	0.00687334	NA	NA	NA	2	3	3	0.411156	0.117167
ENSG00000013441.15	CLK1	0.819008	1.82656	0.412782	1.22001e-05	NA	NA	NA	1	1	1	0.412782	0.0192992
ENSG00000077235.17	GTF3C1	0.818917	0.455579	0.412834	0.000280544	NA	NA	NA	1	1	1	0.412834	0.0288819
ENSG00000047578.12	KIAA0556	0.818917	0.139184	0.412834	0.00300573	NA	NA	NA	1	1	1	0.412834	0.0945368
ENSG00000198468.7	FLVCR1-AS1	0.818844	0.00928643	0.412876	0.42521	NA	NA	NA	2	2	2	0.380244	0.872374
ENSG00000004139.13	SARM1	0.818817	0.134154	0.412891	0.00253514	NA	NA	NA	2	2	2	0.098992	0.115563
ENSG00000120820.12	GLT8D2	0.818796	0.18899	0.412903	0.00109976	NA	NA	NA	2	2	2	0.410271	0.0766752
ENSG00000167670.15	CHAF1A	0.818421	0.046815	0.413117	0.0125831	NA	NA	NA	1	2	2	0.413117	0.19513
ENSG00000135837.15	CEP350	0.818353	0.2152	0.413156	0.000427336	NA	NA	NA	2	2	2	0.093565	0.06363
ENSG00000198515.13	CNGA1	-0.818143	-0.0145771	0.413275	0.228753	NA	NA	NA	2	2	2	0.405856	0.535783
ENSG00000134882.15	UBAC2	0.817995	0.146361	0.41336	0.00255555	NA	NA	NA	1	1	1	0.41336	0.167203
ENSG00000215912.12	TTC34	0.817622	0.0634191	0.413573	0.00903365	NA	NA	NA	2	2	2	0.33408	0.143246
ENSG00000268573.1	RP11-158H5.7	0.817272	0.147939	0.413773	0.00182685	NA	NA	NA	1	1	1	0.413773	0.0654188
ENSG00000145715.14	RASA1	-0.817183	-0.298484	0.413824	0.000577482	NA	NA	NA	1	2	2	0.413824	0.0984541
ENSG00000188010.12	MORN2	-0.817156	-0.196963	0.413839	0.0010648	NA	NA	NA	1	1	1	0.413839	0.0460949
ENSG00000118898.15	PPL	0.817156	0.211671	0.413839	0.000623887	NA	NA	NA	1	1	1	0.413839	0.0847446
ENSG00000105989.8	WNT2	0.817015	0.581495	0.41392	9.34326e-05	NA	NA	NA	1	2	2	0.41392	0.0148772
ENSG00000241468.7	ATP5J2	-0.816997	-0.179122	0.41393	0.000976549	NA	NA	NA	2	2	2	0.381419	0.121274
ENSG00000127993.15	RBM48	-0.816881	-0.148171	0.413997	0.00633533	NA	NA	NA	2	2	2	0.030737	0.321533
ENSG00000117614.9	SYF2	0.816793	8.25885	0.414047	4.98105e-07	NA	NA	NA	1	1	1	0.414047	0.00389957
ENSG00000152804.10	HHEX	-0.816576	-0.122104	0.414171	0.00144048	NA	NA	NA	1	1	1	0.414171	0.255356
ENSG00000198315.10	ZKSCAN8	0.816548	0.236503	0.414187	0.000791567	NA	NA	NA	1	2	2	0.414187	0.0464053
ENSG00000186918.13	ZNF395	0.816523	0.386777	0.414201	0.000188729	NA	NA	NA	1	1	1	0.414201	0.0377117
ENSG00000132749.10	TESMIN	-0.816506	-0.0438856	0.414211	0.0324773	NA	NA	NA	1	1	1	0.414211	0.262364
ENSG00000121940.15	CLCC1	-0.816427	-0.77203	0.414256	7.90117e-05	NA	NA	NA	1	2	2	0.414256	0.0336917
ENSG00000158764.6	ITLN2	0.816161	0.31841	0.414408	0.000447247	NA	NA	NA	2	2	2	0.429375	0.0383732
ENSG00000130939.18	UBE4B	-0.816111	-0.340581	0.414437	0.000296808	NA	NA	NA	2	2	2	0.370504	0.0769348
ENSG00000149418.10	ST14	0.816025	0.0204358	0.414486	0.0992666	NA	NA	NA	2	2	2	0.355227	0.579048
ENSG00000148842.17	CNNM2	0.815773	0.424312	0.41463	0.000139207	NA	NA	NA	1	1	1	0.41463	0.0423533
ENSG00000115539.13	PDCL3	0.815768	0.0909302	0.414633	0.00450223	NA	NA	NA	1	2	2	0.414633	0.0967555
ENSG00000136514.2	RTP4	0.815673	1.00505	0.414687	5.59508e-05	NA	NA	NA	1	1	1	0.414687	0.0222367
ENSG00000271843.1	RP11-245J9.5	-0.815605	-1.12695	0.414726	8.57116e-05	NA	NA	NA	1	1	1	0.414726	0.036819
ENSG00000083457.11	ITGAE	0.81531	2.56771	0.414895	6.05564e-06	NA	NA	NA	1	1	1	0.414895	0.0111998
ENSG00000111641.11	NOP2	-0.815217	-0.355876	0.414948	5.96401e-05	NA	NA	NA	1	1	1	0.414948	0.0519591
ENSG00000148600.14	CDHR1	0.815165	0.0300993	0.414978	0.0439857	NA	NA	NA	2	2	2	0.435874	0.184843
ENSG00000108469.14	RECQL5	0.814997	0.457726	0.415074	0.000636794	NA	NA	NA	1	2	2	0.415074	0.129464
ENSG00000161526.14	SAP30BP	-0.814997	-9.42901	0.415074	1.50064e-06	NA	NA	NA	1	2	2	0.415074	0.00628475
ENSG00000043591.5	ADRB1	-0.814962	-0.20836	0.415094	0.000545543	NA	NA	NA	1	1	1	0.415094	0.0540842
ENSG00000128185.9	DGCR6L	0.814839	0.0305591	0.415164	0.0189326	NA	NA	NA	2	2	2	0.250968	0.350779
ENSG00000226856.5	AC093901.1	-0.814812	-0.01911	0.41518	0.283097	NA	NA	NA	3	3	3	0.38332	1.85461
ENSG00000051620.10	HEBP2	-0.814354	-0.0512637	0.415442	0.0114123	NA	NA	NA	1	1	1	0.415442	0.644726
ENSG00000107554.16	DNMBP	0.814269	0.0628474	0.415491	0.0106682	NA	NA	NA	2	2	2	0.483566	0.142022
ENSG00000196636.7	SDHAF3	-0.814042	-1.81085	0.415621	1.22319e-05	NA	NA	NA	1	1	1	0.415621	0.0073982
ENSG00000139970.16	RTN1	0.813745	0.0451001	0.415791	0.0186486	NA	NA	NA	2	2	2	0.391466	0.198561
ENSG00000013374.15	NUB1	0.813496	0.0874954	0.415934	0.0075858	NA	NA	NA	1	1	1	0.415934	0.167643
ENSG00000198707.14	CEP290	-0.813275	-0.100448	0.41606	0.00616258	NA	NA	NA	3	3	3	0.044844	0.198969
ENSG00000126214.21	KLC1	0.812956	0.0361179	0.416243	0.02599	NA	NA	NA	2	2	2	0.333796	0.156302
ENSG00000153208.16	MERTK	0.812847	0.0221654	0.416306	0.0909419	NA	NA	NA	2	3	3	0.470925	1.30112
ENSG00000159433.11	STARD9	-0.812568	-0.242126	0.416466	0.000730681	NA	NA	NA	2	2	2	0.14018	0.0509412
ENSG00000105258.8	POLR2I	-0.812231	-8.22636	0.416659	2.08451e-06	NA	NA	NA	1	2	2	0.416659	0.00871346
ENSG00000119559.15	C19orf25	0.811863	32.7235	0.41687	3.90136e-08	NA	NA	NA	1	1	1	0.41687	0.000731676
ENSG00000160256.12	FAM207A	0.811593	0.13165	0.417025	0.00189143	NA	NA	NA	1	1	1	0.417025	0.140448
ENSG00000114450.9	GNB4	-0.81156	-0.440856	0.417044	0.000173792	NA	NA	NA	1	1	1	0.417044	0.0209093
ENSG00000254636.1	ARMS2	0.811529	0.0360884	0.417062	0.0289434	NA	NA	NA	2	2	2	0.442521	0.299887
ENSG00000182606.14	TRAK1	0.811341	0.171031	0.41717	0.00216041	NA	NA	NA	1	2	2	0.41717	0.101239
ENSG00000153060.7	TEKT5	0.811009	0.0184766	0.417361	0.106921	NA	NA	NA	2	2	2	0.417766	0.525945
ENSG00000005249.12	PRKAR2B	-0.810691	-0.248399	0.417543	0.000497789	NA	NA	NA	2	2	2	0.417711	0.0341043
ENSG00000184206.11	GOLGA6L4	-0.810085	-0.0115808	0.417891	0.316643	NA	NA	NA	2	2	2	0.492551	0.764777
ENSG00000082684.14	SEMA5B	-0.809644	-1.43203	0.418145	6.16772e-06	NA	NA	NA	1	1	1	0.418145	0.0167091
ENSG00000130684.13	ZNF337	0.809593	0.0406086	0.418174	0.0199012	NA	NA	NA	1	1	1	0.418174	0.430894
ENSG00000273192.1	CITF22-1A6.3	0.809538	0.073144	0.418206	0.00805976	NA	NA	NA	1	1	1	0.418206	0.153082
ENSG00000100558.8	PLEK2	-0.809518	-0.0352503	0.418217	0.0357394	NA	NA	NA	2	2	2	0.120204	0.624883
ENSG00000100450.12	GZMH	-0.809254	-0.649006	0.418369	8.5755e-05	NA	NA	NA	1	1	1	0.418369	0.020405
ENSG00000143858.11	SYT2	0.809225	0.504806	0.418386	0.000147697	NA	NA	NA	1	1	1	0.418386	0.0171392
ENSG00000173517.10	PEAK1	-0.809214	-0.0338502	0.418392	0.0285639	NA	NA	NA	1	1	1	0.418392	0.28443
ENSG00000151348.13	EXT2	0.809179	0.0977363	0.418412	0.00632717	NA	NA	NA	1	1	1	0.418412	0.185008
ENSG00000273384.1	RP5-1098D14.1	-0.808795	-0.02533	0.418633	0.0607477	NA	NA	NA	2	2	2	0.355058	0.25111
ENSG00000141480.17	ARRB2	0.808755	0.0732734	0.418656	0.00763559	NA	NA	NA	1	1	1	0.418656	0.147857
ENSG00000136279.20	DBNL	-0.808616	-0.0305023	0.418736	0.041767	NA	NA	NA	2	2	2	0.269443	0.285552
ENSG00000157349.16	DDX19B	-0.808296	-14.9773	0.41892	1.67146e-07	NA	NA	NA	1	1	1	0.41892	0.00316712
ENSG00000134684.10	YARS	0.808057	0.223673	0.419058	0.000582998	NA	NA	NA	1	1	1	0.419058	0.0574097
ENSG00000103275.19	UBE2I	-0.807859	-0.0593923	0.419172	0.00952563	NA	NA	NA	1	1	1	0.419172	0.227925
ENSG00000145936.8	KCNMB1	0.807382	0.0738575	0.419446	0.00587211	NA	NA	NA	2	2	2	0.306802	0.17087
ENSG00000172404.4	DNAJB7	-0.807304	-0.244116	0.419491	0.00239243	NA	NA	NA	2	2	2	0.390512	0.188845
ENSG00000271387.1	RP11-382D12.2	0.807266	0.0276085	0.419513	0.0401378	NA	NA	NA	2	2	2	0.078646	0.325746
ENSG00000113845.9	TIMMDC1	-0.806596	-0.136825	0.419899	0.00216485	NA	NA	NA	2	2	2	0.37852	0.149526
ENSG00000128581.15	IFT22	-0.806562	-0.85903	0.419919	4.07479e-05	NA	NA	NA	1	1	1	0.419919	0.0160157
ENSG00000158467.16	AHCYL2	0.805891	0.294325	0.420306	0.000553582	NA	NA	NA	1	1	1	0.420306	0.0342547
ENSG00000217930.7	PAM16	-0.80582	-0.0193562	0.420347	0.0862462	NA	NA	NA	3	3	3	0.186283	0.360312
ENSG00000078967.12	UBE2D4	0.805741	0.102699	0.420392	0.00284576	NA	NA	NA	1	1	1	0.420392	0.111676
ENSG00000121361.3	KCNJ8	0.805695	20.9134	0.420419	1.69237e-07	NA	NA	NA	1	1	1	0.420419	0.00248277
ENSG00000196943.12	NOP9	-0.805627	-1.60935	0.420458	1.14733e-05	NA	NA	NA	1	1	1	0.420458	0.0154162
ENSG00000111886.10	GABRR2	0.805562	0.0243276	0.420496	0.051062	NA	NA	NA	2	2	2	0.315348	0.288605
ENSG00000175054.14	ATR	0.805425	0.107441	0.420575	0.00309689	NA	NA	NA	2	2	2	0.431485	0.0790939
ENSG00000203999.8	LINC01270	0.805249	0.0207771	0.420676	0.0751578	NA	NA	NA	2	2	2	0.370186	0.418902
ENSG00000271384.1	RP11-435O5.7	0.805173	0.121623	0.42072	0.00217143	NA	NA	NA	1	1	1	0.42072	0.0739417
ENSG00000144182.16	LIPT1	0.804788	0.0891271	0.420942	0.000967623	NA	NA	NA	1	2	2	0.420942	0.415014
ENSG00000141985.9	SH3GL1	-0.804387	-0.216211	0.421174	0.000940225	NA	NA	NA	2	2	2	0.414737	0.048358
ENSG00000113805.8	CNTN3	-0.804271	-0.0439019	0.42124	0.0237302	NA	NA	NA	2	2	2	0.421396	0.486471
ENSG00000248098.11	BCKDHA	0.803951	0.0607778	0.421425	0.0116506	NA	NA	NA	2	2	2	0.38822	0.144677
ENSG00000181322.13	NME9	-0.803789	-1.96843	0.421519	1.38855e-05	NA	NA	NA	1	1	1	0.421519	0.022489
ENSG00000134463.14	ECHDC3	0.803779	0.0263464	0.421524	0.0456535	NA	NA	NA	4	5	5	0.398541	0.426198
ENSG00000057019.15	DCBLD2	-0.80375	0.0386142	0.421541	0.0315903	NA	NA	NA	2	2	2	0.06547	0.385351
ENSG00000125863.18	MKKS	0.803467	0.0409335	0.421705	0.028772	NA	NA	NA	2	2	2	0.475488	0.323926
ENSG00000179528.15	LBX2	-0.8034	-0.0762606	0.421743	0.00786888	NA	NA	NA	2	2	2	0.358593	0.169947
ENSG00000139192.11	TAPBPL	-0.803396	-0.013546	0.421746	0.199812	NA	NA	NA	2	2	2	0.339251	0.658138
ENSG00000228278.3	ORM2	0.803382	0.28814	0.421754	0.000340926	NA	NA	NA	1	2	2	0.421754	0.0947282
ENSG00000177706.8	FAM20C	-0.803354	-0.220634	0.42177	0.000792493	NA	NA	NA	1	1	1	0.42177	0.0669345
ENSG00000173542.8	MOB1B	0.803308	0.189157	0.421797	0.00220624	NA	NA	NA	1	1	1	0.421797	0.316023
ENSG00000041988.15	THAP3	-0.803194	-0.0388555	0.421863	0.0243448	NA	NA	NA	2	2	2	0.240012	0.234624
ENSG00000178700.7	DHFR2	-0.803176	-0.0420404	0.421873	0.014987	NA	NA	NA	2	2	2	0.569952	0.266014
ENSG00000167644.11	C19orf33	-0.802679	-0.184064	0.42216	0.00154952	NA	NA	NA	1	1	1	0.42216	0.179155
ENSG00000176046.8	NUPR1	-0.802571	-3.75683	0.422223	2.01186e-06	NA	NA	NA	1	2	2	0.422223	0.0058741
ENSG00000184254.16	ALDH1A3	0.802159	0.0259788	0.422461	0.0492799	NA	NA	NA	1	2	2	0.422461	0.395439
ENSG00000117114.19	ADGRL2	-0.801763	-0.0333061	0.42269	0.0312416	NA	NA	NA	1	1	1	0.42269	0.284873
ENSG00000165478.6	HEPACAM	-0.801644	-0.0365316	0.422759	0.0285843	NA	NA	NA	3	3	3	0.16041	0.344265
ENSG00000116221.15	MRPL37	-0.801476	-0.274372	0.422856	0.000383806	NA	NA	NA	2	2	2	0.378304	0.0422056
ENSG00000267100.1	ILF3-AS1	-0.801392	-0.0771248	0.422905	0.0163149	NA	NA	NA	2	2	2	0.459833	0.494595
ENSG00000110497.14	AMBRA1	-0.801172	-6.20684	0.423032	2.92165e-06	NA	NA	NA	1	1	1	0.423032	0.0115002
ENSG00000182544.8	MFSD5	0.801132	0.0882856	0.423055	0.00507101	NA	NA	NA	2	2	2	0.032158	0.0949321
ENSG00000185627.17	PSMD13	0.801041	0.0379111	0.423108	0.0262893	NA	NA	NA	1	1	1	0.423108	0.258658
ENSG00000171451.13	DSEL	0.80087	0.150563	0.423207	0.00203637	NA	NA	NA	1	1	1	0.423207	0.0652417
ENSG00000197417.7	SHPK	0.80087	0.0253489	0.423207	0.04837	NA	NA	NA	2	2	2	0.41478	0.383018
ENSG00000174007.7	CEP19	0.80077	0.0234272	0.423265	0.0734717	NA	NA	NA	1	1	1	0.423265	0.463735
ENSG00000089639.10	GMIP	-0.800291	-0.197116	0.423542	0.00155475	NA	NA	NA	1	2	2	0.423542	0.0574991
ENSG00000121931.15	LRIF1	0.800264	0.357349	0.423558	0.000207088	NA	NA	NA	1	1	1	0.423558	0.0464728
ENSG00000118162.13	KPTN	0.80021	0.0260021	0.423589	0.0126507	NA	NA	NA	1	1	1	0.423589	0.871313
ENSG00000079246.15	XRCC5	0.799969	0.0865374	0.423729	0.00534294	NA	NA	NA	1	2	2	0.423729	0.12776
ENSG00000135457.9	TFCP2	-0.799534	-0.664693	0.423981	0.000253199	NA	NA	NA	1	2	2	0.423981	0.0689085
ENSG00000251226.1	RP11-469N6.1	-0.799365	-0.0144805	0.424079	0.199315	NA	NA	NA	2	2	2	0.431265	0.594648
ENSG00000136888.6	ATP6V1G1	-0.799278	-0.478107	0.424129	0.00019201	NA	NA	NA	1	1	1	0.424129	0.0261301
ENSG00000127774.6	EMC6	0.798794	8.98828	0.42441	2.06903e-07	NA	NA	NA	1	1	1	0.42441	0.00251327
ENSG00000274897.2	PANO1	-0.79878	-0.0289037	0.424418	0.0467204	NA	NA	NA	2	2	2	0.424585	0.293464
ENSG00000204531.17	POU5F1	-0.798299	-0.240655	0.424697	0.000860577	NA	NA	NA	1	3	3	0.424697	0.0646402
ENSG00000166965.12	RCCD1	-0.798135	-0.0325214	0.424792	0.0339563	NA	NA	NA	1	1	1	0.424792	0.310718
ENSG00000108387.14	2020-09-04	-0.79803	-121.066	0.424853	2.24941e-09	NA	NA	NA	1	1	1	0.424853	8.66224e-05
ENSG00000103852.12	TTC23	0.797932	0.030446	0.42491	0.036428	NA	NA	NA	1	2	2	0.42491	0.274388
ENSG00000152642.10	GPD1L	-0.797932	-0.0858208	0.42491	0.00392834	NA	NA	NA	1	1	1	0.42491	0.156815
ENSG00000230490.2	RP11-141M1.3	0.797646	0.0918657	0.425076	0.0053722	NA	NA	NA	2	2	2	0.43436	0.103627
ENSG00000169750.8	RAC3	-0.797572	-0.214827	0.425119	0.00091482	NA	NA	NA	1	2	2	0.425119	0.0682921
ENSG00000061987.14	MON2	0.797525	0.692603	0.425146	9.46162e-05	NA	NA	NA	1	1	1	0.425146	0.0339127
ENSG00000155749.12	ALS2CR12	0.797412	0.0160108	0.425212	0.13041	NA	NA	NA	2	2	2	0.315365	0.28545
ENSG00000128606.12	LRRC17	-0.797387	-0.104532	0.425226	0.00262251	NA	NA	NA	2	2	2	0.160489	0.0968926
ENSG00000114841.17	DNAH1	0.797355	0.0828082	0.425245	0.00525012	NA	NA	NA	2	2	2	0.111516	0.111131
ENSG00000086061.15	DNAJA1	-0.797273	-0.0868733	0.425293	0.00511308	NA	NA	NA	2	2	2	0.411946	0.111274
ENSG00000177479.19	ARIH2	-0.797226	-0.0383685	0.42532	0.0266378	NA	NA	NA	1	1	1	0.42532	0.230006
ENSG00000170846.16	AC093323.3	-0.797089	-0.0260331	0.425399	0.0423645	NA	NA	NA	2	2	2	0.05504	0.45014
ENSG00000070759.16	TESK2	0.797047	0.0557718	0.425424	0.0143414	NA	NA	NA	2	2	2	0.183721	0.114997
ENSG00000160305.17	DIP2A	-0.796896	-0.0362439	0.425511	0.031914	NA	NA	NA	2	2	2	0.164234	0.275019
ENSG00000124356.15	STAMBP	0.796814	0.211901	0.425559	0.00306129	NA	NA	NA	2	2	2	0.398915	0.250271
ENSG00000165072.9	MAMDC2	-0.796776	-0.116292	0.425581	0.00328782	NA	NA	NA	1	2	2	0.425581	0.082379
ENSG00000143398.19	PIP5K1A	-0.79657	-0.0572868	0.425701	0.0166208	NA	NA	NA	1	1	1	0.425701	0.444361
ENSG00000138756.17	BMP2K	0.796566	0.0645601	0.425703	0.00587456	NA	NA	NA	1	1	1	0.425703	0.283922
ENSG00000012779.10	ALOX5	0.796452	0.0324654	0.425769	0.0263251	NA	NA	NA	2	2	2	0.143303	0.199549
ENSG00000140505.6	CYP1A2	0.79637	7.52162	0.425817	4.40682e-07	NA	NA	NA	1	1	1	0.425817	0.00287478
ENSG00000143319.16	ISG20L2	0.796327	0.218772	0.425842	0.00064527	NA	NA	NA	1	1	1	0.425842	0.0399594
ENSG00000105953.14	OGDH	-0.796109	-0.067284	0.425969	0.00722208	NA	NA	NA	2	2	2	0.102713	0.101897
ENSG00000196388.8	INCA1	0.795971	0.0444245	0.426049	0.0117702	NA	NA	NA	1	1	1	0.426049	0.278067
ENSG00000076242.14	MLH1	-0.795729	-0.0862955	0.42619	0.00422591	NA	NA	NA	2	2	2	0.508892	0.100613
ENSG00000198162.12	MAN1A2	0.795364	0.0834694	0.426402	0.0046647	NA	NA	NA	2	2	2	0.397883	0.117603
ENSG00000104228.12	TRIM35	0.7952	0.0356753	0.426497	0.0242503	NA	NA	NA	2	2	2	0.23727	0.194835
ENSG00000176225.13	RTTN	0.795049	0.543439	0.426585	0.000237056	NA	NA	NA	1	1	1	0.426585	0.0741058
ENSG00000161896.11	IP6K3	-0.794987	-0.0656168	0.426621	0.00784278	NA	NA	NA	1	2	2	0.426621	0.128138
ENSG00000112992.16	NNT	0.794869	0.0623193	0.42669	0.0166082	NA	NA	NA	2	2	2	0.521134	0.321657
ENSG00000097046.12	CDC7	0.794788	0.0371237	0.426737	0.024669	NA	NA	NA	2	2	2	0.47228	0.251819
ENSG00000151461.19	UPF2	0.79449	0.0612432	0.42691	0.0096584	NA	NA	NA	1	1	1	0.42691	0.136734
ENSG00000215244.2	RP11-563J2.2	-0.794011	-0.527712	0.427189	0.000256819	NA	NA	NA	1	2	2	0.427189	0.0275662
ENSG00000136925.14	TSTD2	-0.793783	-0.0953667	0.427322	0.00357217	NA	NA	NA	1	1	1	0.427322	0.0903565
ENSG00000038210.12	PI4K2B	0.793758	0.418538	0.427336	0.000304118	NA	NA	NA	2	2	2	0.194974	0.0668853
ENSG00000135951.14	TSGA10	-0.793649	-0.0139207	0.4274	0.162616	NA	NA	NA	1	2	2	0.4274	0.610528
ENSG00000205133.11	TRIQK	-0.793569	-0.0545759	0.427447	0.00759795	NA	NA	NA	2	2	2	0.42755	0.377383
ENSG00000158560.14	DYNC1I1	-0.793499	-0.0429185	0.427487	0.0239732	NA	NA	NA	1	1	1	0.427487	0.244487
ENSG00000166455.13	C16orf46	-0.793008	-0.0608924	0.427773	0.00621134	NA	NA	NA	1	1	1	0.427773	0.215856
ENSG00000255933.1	RP11-495K9.5	0.792753	2.75643	0.427922	5.12025e-06	NA	NA	NA	1	1	1	0.427922	0.00603244
ENSG00000170276.5	HSPB2	-0.792499	-0.339117	0.42807	0.000378343	NA	NA	NA	1	1	1	0.42807	0.0287423
ENSG00000223396.2	RP11-134G8.5	0.79246	0.0436005	0.428093	0.0171427	NA	NA	NA	3	3	3	0.505393	0.196742
ENSG00000225791.6	TRAM2-AS1	0.79238	0.0204245	0.428139	0.0926136	NA	NA	NA	3	3	3	0.320424	0.213636
ENSG00000160183.13	TMPRSS3	0.79233	0.0377324	0.428168	0.0271937	NA	NA	NA	2	2	2	0.519157	0.196112
ENSG00000010318.20	PHF7	-0.792258	-0.147281	0.42821	0.00272012	NA	NA	NA	1	1	1	0.42821	0.139434
ENSG00000163545.8	NUAK2	-0.79218	-6.67563	0.428256	2.33287e-06	NA	NA	NA	1	2	2	0.428256	0.00843921
ENSG00000145214.13	DGKQ	0.79211	0.0144948	0.428296	0.179715	NA	NA	NA	2	2	2	0.305579	0.351112
ENSG00000215271.7	HOMEZ	-0.791981	-0.093714	0.428372	0.00409993	NA	NA	NA	1	1	1	0.428372	0.0914057
ENSG00000250903.8	GMDS-AS1	-0.791753	-0.0480212	0.428505	0.022574	NA	NA	NA	2	2	2	0.41754	0.41966
ENSG00000087258.14	GNAO1	0.791667	0.363271	0.428555	0.000122045	NA	NA	NA	1	1	1	0.428555	0.0531725
ENSG00000124107.5	SLPI	0.79125	0.0866473	0.428798	0.00280515	NA	NA	NA	2	2	2	0.508988	0.175871
ENSG00000116885.18	OSCP1	0.791142	0.0307529	0.428861	0.0316908	NA	NA	NA	1	1	1	0.428861	0.347675
ENSG00000146842.16	TMEM209	-0.790697	-1.69593	0.429121	1.16396e-05	NA	NA	NA	1	2	2	0.429121	0.00608222
ENSG00000104067.16	TJP1	0.790195	2.15472	0.429414	1.60604e-05	NA	NA	NA	1	1	1	0.429414	0.0151899
ENSG00000163995.19	ABLIM2	0.790085	0.107786	0.429478	0.00176778	NA	NA	NA	1	1	1	0.429478	0.167212
ENSG00000154582.16	ELOC	-0.789336	-0.126079	0.429916	0.00209006	NA	NA	NA	2	2	2	0.429574	0.0722672
ENSG00000106511.5	MEOX2	-0.789144	-8.40558	0.430028	2.83102e-06	NA	NA	NA	1	1	1	0.430028	0.00929669
ENSG00000259834.1	RP11-284N8.3	-0.789104	-0.116652	0.430051	0.00287164	NA	NA	NA	1	1	1	0.430051	0.0735779
ENSG00000205937.11	RNPS1	-0.788986	-0.0654266	0.43012	0.00753545	NA	NA	NA	1	2	2	0.43012	0.158544
ENSG00000271109.1	CTC-523E23.11	0.788665	0.12065	0.430308	0.0034223	NA	NA	NA	1	2	2	0.430308	0.175118
ENSG00000197768.10	STPG3	0.788531	0.0347394	0.430386	0.0262944	NA	NA	NA	1	2	2	0.430386	0.29442
ENSG00000188986.6	NELFB	-0.788531	-0.0293316	0.430386	0.0368841	NA	NA	NA	1	1	1	0.430386	0.348703
ENSG00000121236.20	TRIM6	-0.788522	-0.0643866	0.430391	0.00794038	NA	NA	NA	2	2	2	0.160615	0.180066
ENSG00000053438.8	NNAT	0.78849	0.210504	0.43041	0.00129201	NA	NA	NA	1	1	1	0.43041	0.198605
ENSG00000118705.16	RPN2	-0.788152	-19.5716	0.430608	1.09713e-07	NA	NA	NA	1	1	1	0.430608	0.00199902
ENSG00000119938.8	PPP1R3C	-0.788046	-0.0664965	0.43067	0.0125676	NA	NA	NA	1	1	1	0.43067	0.168144
ENSG00000180855.15	ZNF443	-0.787955	-0.0788569	0.430723	0.00587428	NA	NA	NA	1	1	1	0.430723	0.127015
ENSG00000235770.5	LINC00607	-0.787642	-0.0949261	0.430906	0.00386362	NA	NA	NA	1	1	1	0.430906	0.173324
ENSG00000113905.4	HRG	0.787528	1.06496	0.430973	3.06097e-05	NA	NA	NA	1	1	1	0.430973	0.00781437
ENSG00000114784.3	EIF1B	0.787338	0.416059	0.431084	0.000364577	NA	NA	NA	1	1	1	0.431084	0.0583211
ENSG00000101310.14	SEC23B	0.787145	0.146087	0.431197	0.00176709	NA	NA	NA	1	1	1	0.431197	0.0839431
ENSG00000076043.9	REXO2	0.787111	0.246301	0.431217	0.000728314	NA	NA	NA	1	2	2	0.431217	0.0915627
ENSG00000162062.14	C16orf59	-0.786797	-0.126835	0.431401	0.00240532	NA	NA	NA	1	1	1	0.431401	0.0758387
ENSG00000154767.14	XPC	0.786612	0.0389891	0.431509	0.0235037	NA	NA	NA	1	1	1	0.431509	0.210777
ENSG00000170860.3	LSM3	0.786612	0.169012	0.431509	0.0012508	NA	NA	NA	1	1	1	0.431509	0.0486237
ENSG00000100644.16	HIF1A	-0.786557	-41.8989	0.431541	3.59887e-08	NA	NA	NA	1	1	1	0.431541	0.000599013
ENSG00000187049.9	TMEM216	0.78648	0.0696984	0.431586	0.0118669	NA	NA	NA	2	2	2	0.450665	0.20085
ENSG00000164761.8	TNFRSF11B	-0.786436	-0.0737557	0.431612	0.00636823	NA	NA	NA	1	1	1	0.431612	0.111124
ENSG00000168056.15	LTBP3	0.786154	0.0266893	0.431777	0.048288	NA	NA	NA	1	1	1	0.431777	0.726809
ENSG00000108582.11	CPD	0.78591	0.224566	0.43192	0.000632945	NA	NA	NA	1	1	1	0.43192	0.0369512
ENSG00000183729.3	NPBWR1	-0.785697	-0.0107291	0.432045	0.280689	NA	NA	NA	1	1	1	0.432045	0.780497
ENSG00000272369.1	RP11-446N19.1	0.785663	0.0219069	0.432065	0.0743912	NA	NA	NA	1	1	1	0.432065	0.424524
ENSG00000123091.4	RNF11	0.785503	0.295004	0.432159	0.000617277	NA	NA	NA	2	2	2	0.306972	0.0807073
ENSG00000153993.13	SEMA3D	-0.785318	-0.0526385	0.432267	0.0121548	NA	NA	NA	1	2	2	0.432267	0.157508
ENSG00000127989.13	MTERF1	0.785267	0.267778	0.432297	0.000459608	NA	NA	NA	1	1	1	0.432297	0.0512178
ENSG00000196787.3	HIST1H2AG	-0.785156	-0.0285867	0.432362	0.0023079	NA	NA	NA	2	2	2	0.108296	0.269999
ENSG00000198265.11	HELZ	0.785025	0.131927	0.432439	0.0020198	NA	NA	NA	1	2	2	0.432439	0.064551
ENSG00000275183.1	LENG9	-0.78494	-0.195216	0.432489	0.00262135	NA	NA	NA	2	2	2	0.240798	0.191219
ENSG00000168528.11	SERINC2	-0.784894	-0.0421673	0.432516	0.0200671	NA	NA	NA	1	1	1	0.432516	0.225032
ENSG00000137727.12	ARHGAP20	0.784477	0.149728	0.43276	0.00180931	NA	NA	NA	1	1	1	0.43276	0.0667211
ENSG00000151725.11	CENPU	0.784331	0.0158273	0.432846	0.168527	NA	NA	NA	2	2	2	0.245109	0.39227
ENSG00000135749.18	PCNX2	0.784	0.0994655	0.43304	0.00400876	NA	NA	NA	1	1	1	0.43304	0.097843
ENSG00000185127.6	C6orf120	-0.783973	-0.695071	0.433056	0.000150422	NA	NA	NA	2	2	2	0.454442	0.0591972
ENSG00000236423.5	LINC01134	-0.783928	-0.0299163	0.433082	0.0279885	NA	NA	NA	3	3	3	0.169552	0.235434
ENSG00000114739.13	ACVR2B	0.783852	0.140267	0.433127	0.00177665	NA	NA	NA	1	1	1	0.433127	0.0594438
ENSG00000126003.6	PLAGL2	0.783825	0.88619	0.433143	4.23472e-05	NA	NA	NA	1	2	2	0.433143	0.00926551
ENSG00000128011.4	LRFN1	0.783782	0.0752892	0.433168	0.00752813	NA	NA	NA	1	1	1	0.433168	0.119287
ENSG00000144908.13	ALDH1L1	0.783494	0.0219996	0.433337	0.0646105	NA	NA	NA	2	2	2	0.248734	0.206832
ENSG00000162928.8	PEX13	0.78345	0.306335	0.433363	0.000304449	NA	NA	NA	1	1	1	0.433363	0.0311521
ENSG00000183735.9	TBK1	0.78301	0.0601986	0.433621	0.0102574	NA	NA	NA	2	2	2	0.337966	0.116153
ENSG00000247982.6	LINC00926	-0.782999	-0.0258036	0.433628	0.0596634	NA	NA	NA	1	1	1	0.433628	0.331195
ENSG00000139055.6	ERP27	0.782876	0.0197807	0.4337	0.0869646	NA	NA	NA	2	2	2	0.425231	0.424101
ENSG00000153563.15	CD8A	-0.782849	-0.240648	0.433716	0.000641625	NA	NA	NA	1	1	1	0.433716	0.0429548
ENSG00000188573.7	FBLL1	-0.782239	-0.00814379	0.434074	0.452162	NA	NA	NA	2	2	2	0.433943	1.02578
ENSG00000214872.8	SMTNL1	0.782151	0.0127696	0.434126	0.174523	NA	NA	NA	1	1	1	0.434126	0.639409
ENSG00000256223.5	ZNF10	-0.782118	-0.0567528	0.434145	0.0097599	NA	NA	NA	1	1	1	0.434145	0.148239
ENSG00000188163.7	FAM166A	0.782008	0.00755833	0.43421	0.562188	NA	NA	NA	2	2	2	0.430386	0.995694
ENSG00000174032.16	SLC25A30	0.781906	13.2173	0.43427	3.74603e-07	NA	NA	NA	1	1	1	0.43427	0.00278559
ENSG00000186642.15	PDE2A	0.781776	1.12423	0.434346	3.34076e-05	NA	NA	NA	1	1	1	0.434346	0.0163197
ENSG00000166855.9	CLPX	-0.781741	-0.453049	0.434367	0.000144102	NA	NA	NA	1	1	1	0.434367	0.0221941
ENSG00000178607.15	ERN1	0.781727	0.0825102	0.434375	0.0100109	NA	NA	NA	1	1	1	0.434375	0.397914
ENSG00000128944.13	KNSTRN	-0.781564	-0.0124744	0.434471	0.158435	NA	NA	NA	1	1	1	0.434471	0.923493
ENSG00000092758.15	COL9A3	0.781392	0.0161092	0.434572	0.108881	NA	NA	NA	2	2	2	0.224288	0.624471
ENSG00000127838.13	PNKD	-0.780868	-0.0408953	0.43488	0.0209209	NA	NA	NA	1	1	1	0.43488	0.210073
ENSG00000133985.2	TTC9	-0.780648	-0.0309264	0.435009	0.0437257	NA	NA	NA	2	3	3	0.426063	0.381779
ENSG00000213160.9	KLHL23	0.780612	0.0614323	0.435031	0.0055263	NA	NA	NA	1	2	2	0.435031	0.186514
ENSG00000183354.11	KIAA2026	-0.780555	-0.128533	0.435064	0.00224109	NA	NA	NA	1	1	1	0.435064	0.132005
ENSG00000183137.14	CEP57L1	0.780481	2.03554	0.435108	5.05033e-05	NA	NA	NA	1	1	1	0.435108	0.0392696
ENSG00000272382.1	CTD-2035E11.4	0.780273	1.96231	0.43523	1.23801e-05	NA	NA	NA	1	1	1	0.43523	0.0152371
ENSG00000183605.16	SFXN4	-0.7801	-0.0146359	0.435332	0.153761	NA	NA	NA	2	2	2	0.436335	0.559046
ENSG00000137770.13	CTDSPL2	-0.780083	-0.203286	0.435342	0.00131414	NA	NA	NA	1	2	2	0.435342	0.0545046
ENSG00000198900.5	TOP1	-0.779792	-0.385458	0.435513	0.000197047	NA	NA	NA	2	2	2	0.430548	0.0391133
ENSG00000099957.16	P2RX6	-0.779737	-0.0431072	0.435546	0.0437922	NA	NA	NA	2	2	2	0.398002	0.37541
ENSG00000267302.5	RP11-178C3.2	0.779576	0.0288038	0.435641	0.0424469	NA	NA	NA	2	2	2	0.430779	0.482166
ENSG00000175582.19	RAB6A	0.77923	0.213191	0.435844	0.000729224	NA	NA	NA	1	1	1	0.435844	0.0386789
ENSG00000277511.1	CTD-2095E4.5	0.779203	0.14781	0.43586	0.00383744	NA	NA	NA	1	1	1	0.43586	0.342277
ENSG00000259330.2	INAFM2	0.778979	0.069406	0.435992	0.00812667	NA	NA	NA	1	1	1	0.435992	0.12522
ENSG00000253438.2	PCAT1	0.778874	52.58	0.436054	1.18654e-08	NA	NA	NA	1	1	1	0.436054	0.000524287
ENSG00000167637.16	ZNF283	0.778804	0.0191242	0.436095	0.0793249	NA	NA	NA	1	1	1	0.436095	0.429247
ENSG00000077616.10	NAALAD2	-0.778716	-0.0307786	0.436147	0.0290398	NA	NA	NA	2	2	2	0.193606	0.3466
ENSG00000070808.15	CAMK2A	-0.778662	-3.66969	0.436179	2.26112e-06	NA	NA	NA	1	1	1	0.436179	0.00464835
ENSG00000181873.12	IBA57	-0.778107	-0.0827544	0.436506	0.00556917	NA	NA	NA	1	1	1	0.436506	0.106738
ENSG00000175573.6	C11orf68	0.777983	1.55344	0.436579	8.11792e-05	NA	NA	NA	1	1	1	0.436579	0.0373134
ENSG00000140577.15	CRTC3	0.777922	0.164327	0.436615	0.00193873	NA	NA	NA	1	1	1	0.436615	0.0962895
ENSG00000181904.8	C5orf24	-0.77782	-5.45783	0.436675	6.85951e-07	NA	NA	NA	1	1	1	0.436675	0.0019178
ENSG00000074201.8	CLNS1A	-0.777776	-0.104435	0.436701	0.0013835	NA	NA	NA	1	1	1	0.436701	0.100589
ENSG00000078269.14	SYNJ2	-0.777771	-0.0408988	0.436704	0.0192478	NA	NA	NA	2	2	2	0.429564	0.241852
ENSG00000067955.13	CBFB	-0.777678	-0.202678	0.436759	0.000407005	NA	NA	NA	1	1	1	0.436759	0.0739005
ENSG00000176978.13	DPP7	-0.777668	-1.37189	0.436765	4.4268e-05	NA	NA	NA	1	1	1	0.436765	0.0288129
ENSG00000138032.20	PPM1B	-0.777102	-0.243924	0.437099	0.00154029	NA	NA	NA	2	2	2	0.474089	0.159185
ENSG00000118017.3	A4GNT	-0.777079	-0.0399041	0.437112	0.018047	NA	NA	NA	1	1	1	0.437112	0.211783
ENSG00000272810.1	U91328.22	0.777067	0.035637	0.437119	0.0243122	NA	NA	NA	1	1	1	0.437119	0.26161
ENSG00000105397.13	TYK2	-0.776803	-0.0260058	0.437275	0.047711	NA	NA	NA	2	2	2	0.464667	0.286866
ENSG00000118363.11	SPCS2	-0.776737	-0.380962	0.437314	0.000216593	NA	NA	NA	1	1	1	0.437314	0.08882
ENSG00000136908.17	DPM2	-0.776615	-0.0417922	0.437386	0.0140817	NA	NA	NA	1	1	1	0.437386	0.280842
ENSG00000124104.18	SNX21	0.776539	0.206494	0.437431	0.000946683	NA	NA	NA	1	1	1	0.437431	0.148091
ENSG00000123124.13	WWP1	0.775934	0.0855157	0.437788	0.00429868	NA	NA	NA	2	2	2	0.437002	0.107292
ENSG00000173812.10	EIF1	0.775405	0.533352	0.4381	9.57846e-05	NA	NA	NA	2	2	2	0.417408	0.0318526
ENSG00000108559.11	NUP88	0.775334	0.0340057	0.438142	0.0254925	NA	NA	NA	2	2	2	0.304884	0.152237
ENSG00000167565.12	SERTAD3	-0.775321	-0.616281	0.43815	8.47296e-05	NA	NA	NA	1	1	1	0.43815	0.0182352
ENSG00000075624.13	ACTB	0.775146	0.0530399	0.438254	0.0107921	NA	NA	NA	2	2	2	0.39265	0.175689
ENSG00000163947.11	ARHGEF3	0.775093	1.22292	0.438285	2.32396e-05	NA	NA	NA	2	2	2	0.56878	0.00728773
ENSG00000213139.7	CRYGS	0.775008	0.147825	0.438335	0.00115126	NA	NA	NA	2	2	2	0.371501	0.0907355
ENSG00000148300.11	REXO4	-0.774804	-0.0361887	0.438455	0.0230102	NA	NA	NA	2	2	2	0.451557	0.232678
ENSG00000100445.17	SDR39U1	-0.774519	-0.126259	0.438624	0.00175173	NA	NA	NA	2	2	2	0.435453	0.0908906
ENSG00000197872.11	FAM49A	-0.774476	-0.0940097	0.438649	0.00423818	NA	NA	NA	2	2	2	0.452092	0.098917
ENSG00000267206.5	LCN6	0.773576	0.0955768	0.439181	0.00244609	NA	NA	NA	2	2	2	0.440616	0.117367
ENSG00000181751.9	C5orf30	-0.77329	-13.1719	0.439351	5.5097e-07	NA	NA	NA	1	1	1	0.439351	0.00410129
ENSG00000112081.16	SRSF3	-0.773266	-2.98693	0.439365	2.90155e-06	NA	NA	NA	1	1	1	0.439365	0.00873906
ENSG00000140105.17	WARS	-0.773143	-0.031297	0.439438	0.0324464	NA	NA	NA	2	2	2	0.148011	0.267503
ENSG00000137692.11	DCUN1D5	-0.772936	-0.695584	0.43956	5.4454e-05	NA	NA	NA	2	2	2	0.489328	0.0165499
ENSG00000262006.1	RP11-700H6.4	0.772207	0.138206	0.439992	0.00266895	NA	NA	NA	1	2	2	0.439992	0.0950828
ENSG00000126218.11	F10	0.772097	14.8098	0.440057	1.75341e-07	NA	NA	NA	1	1	1	0.440057	0.000704802
ENSG00000107021.15	TBC1D13	-0.771948	-3.4374	0.440145	9.64454e-07	NA	NA	NA	1	1	1	0.440145	0.00542765
ENSG00000108010.11	GLRX3	-0.771584	-0.101748	0.440361	0.00444264	NA	NA	NA	1	2	2	0.440361	0.158479
ENSG00000188897.8	CTD-3088G3.8	0.771496	0.037551	0.440413	0.0270322	NA	NA	NA	1	1	1	0.440413	0.366834
ENSG00000185619.18	PCGF3	-0.771433	-0.0101027	0.44045	0.333238	NA	NA	NA	4	4	4	0.041839	0.710996
ENSG00000113742.12	CPEB4	0.771427	0.656017	0.440454	0.000164959	NA	NA	NA	1	2	2	0.440454	0.0257585
ENSG00000081760.16	AACS	0.771211	0.086114	0.440582	0.00227102	NA	NA	NA	1	1	1	0.440582	0.108589
ENSG00000131165.14	CHMP1A	-0.770796	-0.0443112	0.440828	0.0174365	NA	NA	NA	1	2	2	0.440828	0.20329
ENSG00000177082.12	WDR73	-0.770627	-1.62066	0.440928	3.72656e-05	NA	NA	NA	1	1	1	0.440928	0.0337296
ENSG00000204410.14	MSH5	0.770587	0.391675	0.440952	0.000506318	NA	NA	NA	1	3	3	0.440952	0.0862372
ENSG00000243927.5	MRPS6	-0.770313	-0.100374	0.441114	0.00303231	NA	NA	NA	1	1	1	0.441114	0.0960803
ENSG00000138375.12	SMARCAL1	0.770238	0.0582078	0.441159	0.00890472	NA	NA	NA	1	3	3	0.441159	0.193823
ENSG00000158106.13	RHPN1	-0.769932	-0.0424945	0.44134	0.0210606	NA	NA	NA	1	1	1	0.44134	0.234242
ENSG00000179178.10	TMEM125	-0.769831	-2.06728	0.4414	9.31813e-06	NA	NA	NA	1	2	2	0.4414	0.0074765
ENSG00000169136.10	ATF5	0.769635	0.0595695	0.441516	0.0165372	NA	NA	NA	2	2	2	0.470623	0.253477
ENSG00000138115.13	CYP2C8	0.769497	0.247849	0.441598	0.000366414	NA	NA	NA	2	2	2	0.382119	0.0356992
ENSG00000100934.14	SEC23A	0.769115	3.07472	0.441825	1.25044e-05	NA	NA	NA	1	1	1	0.441825	0.0181418
ENSG00000197702.11	PARVA	-0.769056	-0.253794	0.44186	0.000779441	NA	NA	NA	1	1	1	0.44186	0.0498829
ENSG00000171467.15	ZNF318	0.768935	2.00322	0.441932	1.01304e-05	NA	NA	NA	1	2	2	0.441932	0.0301119
ENSG00000122971.8	ACADS	-0.768673	-0.288422	0.442087	0.00028426	NA	NA	NA	2	2	2	0.03292	0.0383726
ENSG00000183423.11	LRIT3	0.767487	0.0241417	0.442792	0.0430265	NA	NA	NA	1	1	1	0.442792	0.470141
ENSG00000151023.16	ENKUR	0.767322	0.685356	0.44289	6.87763e-05	NA	NA	NA	1	1	1	0.44289	0.0251271
ENSG00000147650.11	LRP12	0.767223	0.0276209	0.442949	0.0215904	NA	NA	NA	2	2	2	0.374788	0.356851
ENSG00000130349.9	C6orf203	-0.767223	-0.113533	0.442949	0.00661211	NA	NA	NA	1	1	1	0.442949	0.253724
ENSG00000269404.6	SPIB	-0.767201	-0.195234	0.442962	0.00468107	NA	NA	NA	1	1	1	0.442962	0.280309
ENSG00000148297.15	MED22	0.767102	0.158991	0.443021	0.00114493	NA	NA	NA	1	1	1	0.443021	0.0506444
ENSG00000171608.15	PIK3CD	-0.766987	-0.282572	0.443089	0.000363022	NA	NA	NA	1	1	1	0.443089	0.0286511
ENSG00000148308.17	GTF3C5	-0.766797	-0.188609	0.443202	0.00315463	NA	NA	NA	1	1	1	0.443202	0.338971
ENSG00000170266.15	GLB1	-0.76675	-0.200348	0.44323	0.000745722	NA	NA	NA	1	1	1	0.44323	0.131436
ENSG00000161011.19	SQSTM1	0.766461	40.925	0.443402	2.85195e-08	NA	NA	NA	1	1	1	0.443402	0.000812828
ENSG00000198478.7	SH3BGRL2	0.766453	0.0888822	0.443407	0.00388233	NA	NA	NA	1	1	1	0.443407	0.089928
ENSG00000258476.5	LINC02207	-0.766424	-0.236989	0.443424	0.000713828	NA	NA	NA	1	1	1	0.443424	0.047576
ENSG00000100983.9	GSS	-0.76637	-0.243033	0.443456	0.00223529	NA	NA	NA	2	2	2	0.234444	0.24152
ENSG00000198951.11	NAGA	0.766231	0.0468252	0.443539	0.0145358	NA	NA	NA	1	1	1	0.443539	0.170677
ENSG00000181381.13	DDX60L	0.7659	0.020181	0.443736	0.0827603	NA	NA	NA	1	1	1	0.443736	0.410932
ENSG00000166126.10	AMN	0.76555	0.00984475	0.443944	0.403256	NA	NA	NA	3	3	3	0.446266	0.94936
ENSG00000186283.13	TOR3A	0.765548	0.299102	0.443945	0.000385535	NA	NA	NA	1	1	1	0.443945	0.0594915
ENSG00000136636.12	KCTD3	-0.764966	-25.9793	0.444292	5.41075e-08	NA	NA	NA	1	1	1	0.444292	0.000364868
ENSG00000132323.8	ILKAP	-0.764893	-0.105375	0.444335	0.00300879	NA	NA	NA	1	2	2	0.444335	0.0810344
ENSG00000158806.13	NPM2	0.764782	0.0189497	0.444401	0.0727682	NA	NA	NA	2	2	2	0.176318	0.355664
ENSG00000117139.16	KDM5B	-0.764588	-0.130198	0.444517	0.00153232	NA	NA	NA	1	1	1	0.444517	0.0860691
ENSG00000132824.13	SERINC3	-0.764396	-0.113564	0.444631	0.00290101	NA	NA	NA	1	2	2	0.444631	0.193345
ENSG00000111057.10	KRT18	0.764244	1.83734	0.444722	4.77835e-05	NA	NA	NA	1	1	1	0.444722	0.0417184
ENSG00000117222.13	RBBP5	-0.764002	-0.154172	0.444866	0.000858742	NA	NA	NA	1	1	1	0.444866	0.0969241
ENSG00000177943.13	MAMDC4	-0.764	-0.587938	0.444867	0.000392805	NA	NA	NA	1	2	2	0.444867	0.0703442
ENSG00000128915.11	ICE2	0.763885	0.063532	0.444936	0.0085319	NA	NA	NA	1	1	1	0.444936	0.219622
ENSG00000155827.11	RNF20	0.763883	0.231901	0.444937	0.000719233	NA	NA	NA	1	1	1	0.444937	0.0747819
ENSG00000163221.8	S100A12	0.763628	0.0795082	0.445089	0.00625208	NA	NA	NA	1	1	1	0.445089	0.169341
ENSG00000155657.26	TTN	-0.763546	-3.55799	0.445138	1.14559e-05	NA	NA	NA	1	1	1	0.445138	0.0173646
ENSG00000203786.6	KPRP	-0.763542	-0.123354	0.44514	0.00224731	NA	NA	NA	2	2	2	0.440512	0.0563833
ENSG00000183091.19	NEB	0.762969	0.0387137	0.445482	0.02258	NA	NA	NA	1	1	1	0.445482	0.217365
ENSG00000099977.13	DDT	-0.762687	-0.00546262	0.44565	1.06533	NA	NA	NA	2	2	2	0.32986	0.854294
ENSG00000178467.17	P4HTM	-0.762251	-0.0211407	0.44591	0.0630583	NA	NA	NA	2	2	2	0.032361	0.224662
ENSG00000013016.15	EHD3	0.762171	3.23778	0.445958	7.00451e-06	NA	NA	NA	1	1	1	0.445958	0.0146233
ENSG00000047932.13	GOPC	0.762	0.119723	0.44606	0.00323931	NA	NA	NA	1	2	2	0.44606	0.121857
ENSG00000275481.1	RP11-474P2.6	0.761764	0.369309	0.446201	0.000350127	NA	NA	NA	2	2	2	0.464518	0.0634781
ENSG00000018699.11	TTC27	-0.761745	-0.0451729	0.446212	0.0199589	NA	NA	NA	1	2	2	0.446212	0.315433
ENSG00000175538.10	KCNE3	0.761684	0.103344	0.446248	0.000406948	NA	NA	NA	2	2	2	0.099532	0.100972
ENSG00000259153.1	RP6-65G23.3	0.761275	0.107498	0.446493	0.00309017	NA	NA	NA	1	1	1	0.446493	0.0831547
ENSG00000088002.11	SULT2B1	-0.761009	-1.51958	0.446652	1.57504e-05	NA	NA	NA	1	1	1	0.446652	0.0203608
ENSG00000258986.6	TMEM179	-0.760859	-0.0257382	0.446741	0.0458403	NA	NA	NA	2	2	2	0.443087	0.327894
ENSG00000180098.9	TRNAU1AP	0.760798	7.11581	0.446778	6.69817e-06	NA	NA	NA	1	1	1	0.446778	0.0124568
ENSG00000149187.17	CELF1	0.760628	2.06329	0.446879	5.14075e-06	NA	NA	NA	1	1	1	0.446879	0.00476278
ENSG00000110536.13	PTPMT1	-0.760628	-2.17829	0.446879	4.61226e-06	NA	NA	NA	1	2	2	0.446879	0.00451133
ENSG00000140391.14	TSPAN3	-0.760336	-0.0897044	0.447054	0.00404674	NA	NA	NA	1	1	1	0.447054	0.0952127
ENSG00000125686.11	MED1	-0.760293	-0.203681	0.44708	0.00102542	NA	NA	NA	2	2	2	0.469525	0.0419856
ENSG00000112796.9	ENPP5	-0.760167	-0.0677063	0.447155	0.00717808	NA	NA	NA	1	1	1	0.447155	0.164859
ENSG00000137077.7	CCL21	-0.759944	-0.316584	0.447288	0.000277373	NA	NA	NA	1	2	2	0.447288	0.0321684
ENSG00000088179.8	PTPN4	0.759939	0.0477086	0.447291	0.0127123	NA	NA	NA	1	1	1	0.447291	0.180596
ENSG00000142794.18	NBPF3	-0.759852	-0.00804696	0.447343	0.457792	NA	NA	NA	1	3	3	0.447343	1.2094
ENSG00000203721.6	LINC00862	-0.759543	-0.0864733	0.447528	0.0084729	NA	NA	NA	1	2	2	0.447528	0.381205
ENSG00000103148.15	NPRL3	-0.759452	-1.09088	0.447582	5.60328e-05	NA	NA	NA	1	2	2	0.447582	0.0360287
ENSG00000258913.1	RP11-260M19.2	0.759352	0.158744	0.447642	0.00451646	NA	NA	NA	1	1	1	0.447642	0.246177
ENSG00000148175.12	STOM	0.758857	29.7155	0.447938	3.99518e-08	NA	NA	NA	1	1	1	0.447938	0.000740421
ENSG00000172239.13	PAIP1	0.758827	0.193778	0.447956	0.000823757	NA	NA	NA	1	1	1	0.447956	0.04179
ENSG00000261504.1	LINC01686	-0.758807	-0.316985	0.447968	0.00027915	NA	NA	NA	1	1	1	0.447968	0.0533243
ENSG00000197226.12	TBC1D9B	0.758737	0.0294119	0.44801	0.0475966	NA	NA	NA	2	2	2	0.55658	0.534044
ENSG00000120327.6	PCDHB14	-0.758281	-0.0598475	0.448283	0.0112919	NA	NA	NA	1	1	1	0.448283	0.209315
ENSG00000116785.13	CFHR3	0.758212	0.0547154	0.448324	0.0261529	NA	NA	NA	1	1	1	0.448324	0.296242
ENSG00000204614.8	TRIM40	-0.758134	-1.04776	0.448371	1.25534e-05	NA	NA	NA	1	1	1	0.448371	0.0274471
ENSG00000227403.1	LINC01806	0.757885	0.00795532	0.44852	0.502248	NA	NA	NA	2	2	2	0.375471	0.714034
ENSG00000178201.4	VN1R1	0.757846	0.0177615	0.448543	0.0909958	NA	NA	NA	2	2	2	0.369976	0.324591
ENSG00000168309.16	FAM107A	-0.757706	-0.345118	0.448627	0.000396887	NA	NA	NA	1	1	1	0.448627	0.0906704
ENSG00000157343.8	ARMC12	0.757619	0.134337	0.448679	0.00191196	NA	NA	NA	1	1	1	0.448679	0.0675614
ENSG00000176834.13	VSIG10	0.757616	0.0468611	0.448681	0.0139371	NA	NA	NA	1	1	1	0.448681	0.240669
ENSG00000104518.10	GSDMD	-0.757344	-0.020431	0.448844	0.0560776	NA	NA	NA	1	1	1	0.448844	0.46449
ENSG00000121749.15	TBC1D15	-0.757272	-29.4309	0.448887	2.39883e-08	NA	NA	NA	1	2	2	0.448887	0.000855768
ENSG00000198380.12	GFPT1	0.756705	0.868219	0.449227	6.69871e-05	NA	NA	NA	2	2	2	0.4529	0.0353507
ENSG00000183682.7	BMP8A	-0.756601	-0.0259941	0.449289	0.0507829	NA	NA	NA	1	1	1	0.449289	0.69662
ENSG00000198453.12	ZNF568	0.756576	0.0368065	0.449304	0.023536	NA	NA	NA	1	1	1	0.449304	0.270197
ENSG00000178460.17	MCMDC2	0.756559	0.0567408	0.449314	0.00392072	NA	NA	NA	1	1	1	0.449314	0.23195
ENSG00000112031.15	MTRF1L	0.756316	0.0102063	0.44946	0.281683	NA	NA	NA	1	1	1	0.44946	0.852026
ENSG00000106344.8	RBM28	-0.756212	-0.241977	0.449522	0.00109199	NA	NA	NA	1	1	1	0.449522	0.0694157
ENSG00000166135.13	HIF1AN	0.756062	0.0281511	0.449612	0.0380168	NA	NA	NA	2	2	2	0.248996	0.225932
ENSG00000131061.13	ZNF341	-0.755947	-0.231292	0.449681	0.000564639	NA	NA	NA	2	2	2	0.434345	0.043962
ENSG00000099995.18	SF3A1	0.755924	0.174368	0.449695	0.00104849	NA	NA	NA	1	1	1	0.449695	0.0584627
ENSG00000116774.11	OLFML3	0.755783	0.206762	0.449779	0.000991075	NA	NA	NA	2	2	2	0.146217	0.106652
ENSG00000224549.1	RP11-370B11.3	0.755633	0.0167592	0.449869	0.113277	NA	NA	NA	2	2	2	0.488704	0.296583
ENSG00000188997.7	KCTD21	-0.755597	-0.0392828	0.449891	0.0189803	NA	NA	NA	2	2	2	0.256223	0.169014
ENSG00000120594.16	PLXDC2	-0.755476	-0.0746059	0.449964	0.00585099	NA	NA	NA	2	2	2	0.216094	0.055847
ENSG00000271978.1	RP11-428J1.4	-0.755288	-0.304516	0.450076	0.000426228	NA	NA	NA	1	1	1	0.450076	0.0557475
ENSG00000255561.6	FDXACB1	-0.755273	-0.0537355	0.450085	0.0134608	NA	NA	NA	1	1	1	0.450085	0.171637
ENSG00000101639.18	CEP192	-0.755257	-0.0030731	0.450095	3.14924	NA	NA	NA	3	3	3	0.369197	1.04958
ENSG00000102879.15	CORO1A	0.755135	0.42157	0.450168	0.000159707	NA	NA	NA	1	1	1	0.450168	0.0307541
ENSG00000163527.9	STT3B	0.754908	0.121389	0.450304	0.00196047	NA	NA	NA	1	2	2	0.450304	0.0824954
ENSG00000140395.8	WDR61	-0.75484	-0.170455	0.450345	0.00099159	NA	NA	NA	2	2	2	0.320553	0.0564773
ENSG00000162849.15	KIF26B	-0.75475	-0.269473	0.450399	0.000691377	NA	NA	NA	1	1	1	0.450399	0.0517936
ENSG00000143499.13	SMYD2	-0.754351	-0.0317914	0.450639	0.0286978	NA	NA	NA	2	2	2	0.393516	0.53268
ENSG00000198771.10	RCSD1	-0.754259	-0.0842299	0.450694	0.00432359	NA	NA	NA	1	1	1	0.450694	0.127306
ENSG00000131042.14	LILRB2	0.754154	0.0335721	0.450757	0.0216303	NA	NA	NA	2	2	2	0.454103	0.313299
ENSG00000185630.18	PBX1	0.753867	0.0970396	0.450929	0.00367552	NA	NA	NA	2	2	2	0.009316	0.0939166
ENSG00000164818.15	DNAAF5	0.753845	0.0091009	0.450942	0.45347	NA	NA	NA	2	2	2	0.342961	0.622181
ENSG00000132305.20	IMMT	0.753631	0.312127	0.451071	0.00103011	NA	NA	NA	1	2	2	0.451071	0.154479
ENSG00000145088.8	EAF2	0.753506	0.559863	0.451146	0.00025969	NA	NA	NA	1	2	2	0.451146	0.0455004
ENSG00000101052.12	IFT52	0.753207	0.0255566	0.451326	0.0276542	NA	NA	NA	2	2	2	0.291758	0.549308
ENSG00000100031.18	GGT1	0.753081	0.0222415	0.451401	0.076865	NA	NA	NA	1	1	1	0.451401	0.435358
ENSG00000158077.4	NLRP14	0.753071	1.08294	0.451407	1.26738e-05	NA	NA	NA	1	2	2	0.451407	0.0171349
ENSG00000108342.12	CSF3	0.752972	1.12389	0.451467	2.40269e-05	NA	NA	NA	1	1	1	0.451467	0.00711724
ENSG00000087302.8	C14orf166	-0.752933	-1.08721	0.45149	2.22833e-05	NA	NA	NA	1	1	1	0.45149	0.0119747
ENSG00000132823.10	OSER1	0.752792	0.0533369	0.451575	0.0115651	NA	NA	NA	1	2	2	0.451575	0.151021
ENSG00000072422.16	RHOBTB1	-0.752642	-0.0883815	0.451665	0.00453161	NA	NA	NA	2	2	2	0.236387	0.09149
ENSG00000067900.7	ROCK1	-0.752595	-0.116151	0.451694	0.00430534	NA	NA	NA	2	2	2	0.362497	0.201993
ENSG00000156802.12	ATAD2	0.752534	0.0764284	0.45173	0.00515705	NA	NA	NA	1	1	1	0.45173	0.110391
ENSG00000111664.10	GNB3	-0.752086	-0.0157929	0.451999	0.140587	NA	NA	NA	2	2	2	0.308368	0.321795
ENSG00000142082.14	SIRT3	0.751637	0.0474116	0.452269	0.0123426	NA	NA	NA	2	2	2	0.423108	0.200341
ENSG00000109079.9	TNFAIP1	0.751538	7.26559	0.452329	7.20132e-07	NA	NA	NA	1	1	1	0.452329	0.00435367
ENSG00000109381.19	ELF2	0.751418	0.404522	0.452401	0.000199701	NA	NA	NA	1	1	1	0.452401	0.0247527
ENSG00000162714.12	ZNF496	-0.751236	-0.0207583	0.452511	0.0647289	NA	NA	NA	2	2	2	0.119749	0.365381
ENSG00000171217.5	CLDN20	-0.751227	-0.0250788	0.452516	0.0407575	NA	NA	NA	2	2	2	0.243711	0.197004
ENSG00000167113.10	COQ4	-0.751125	-0.196464	0.452577	0.00101279	NA	NA	NA	2	2	2	0.464933	0.120471
ENSG00000166546.13	BEAN1	-0.751097	-0.0397723	0.452594	0.0245862	NA	NA	NA	1	1	1	0.452594	0.31625
ENSG00000174165.7	ZDHHC24	0.751036	1.38945	0.452631	2.54978e-05	NA	NA	NA	1	1	1	0.452631	0.0187052
ENSG00000178917.15	ZNF852	-0.750996	-0.0440269	0.452655	0.0147154	NA	NA	NA	2	2	2	0.130163	0.135514
ENSG00000272523.1	LINC01023	-0.75035	-0.122458	0.453044	0.00280589	NA	NA	NA	1	1	1	0.453044	0.0827791
ENSG00000204010.3	IFIT1B	-0.750292	-1.38012	0.453079	1.9697e-05	NA	NA	NA	1	1	1	0.453079	0.00698781
ENSG00000163536.12	SERPINI1	-0.750159	-0.0837255	0.453159	0.00371165	NA	NA	NA	1	1	1	0.453159	0.112128
ENSG00000168795.4	ZBTB5	0.74998	0.0825482	0.453267	0.0044874	NA	NA	NA	2	2	2	0.274217	0.102147
ENSG00000185274.11	WBSCR17	-0.749731	-0.293017	0.453417	0.000586405	NA	NA	NA	1	1	1	0.453417	0.0496456
ENSG00000115841.19	RMDN2	0.749654	0.413615	0.453463	0.000131903	NA	NA	NA	1	2	2	0.453463	0.0634576
ENSG00000164066.12	INTU	0.749401	0.145566	0.453616	0.000805884	NA	NA	NA	2	2	2	0.296858	0.122977
ENSG00000110944.8	IL23A	-0.749374	-0.0326115	0.453632	0.030066	NA	NA	NA	1	1	1	0.453632	0.491514
ENSG00000170537.12	TMC7	-0.74937	-0.0351004	0.453634	0.0248637	NA	NA	NA	1	1	1	0.453634	0.233986
ENSG00000137842.6	TMEM62	0.749224	0.241422	0.453722	0.000629616	NA	NA	NA	1	2	2	0.453722	0.0353613
ENSG00000176532.3	PRR15	-0.749171	-0.0103551	0.453754	0.207135	NA	NA	NA	1	1	1	0.453754	1.74425
ENSG00000206053.12	HN1L	-0.749148	-0.0325982	0.453768	0.0216917	NA	NA	NA	2	2	2	0.091609	0.271037
ENSG00000060138.12	YBX3	-0.749126	-0.0341619	0.453781	0.0259635	NA	NA	NA	1	2	2	0.453781	0.241205
ENSG00000114948.12	ADAM23	0.74886	0.0307143	0.453942	0.0356992	NA	NA	NA	2	2	2	0.24518	0.362635
ENSG00000096433.10	ITPR3	-0.748622	-0.0408138	0.454085	0.0149567	NA	NA	NA	1	1	1	0.454085	0.289436
ENSG00000128829.11	EIF2AK4	-0.748603	-0.0320784	0.454096	0.0376892	NA	NA	NA	2	2	2	0.429421	0.258419
ENSG00000166405.14	RIC3	0.748528	0.0171496	0.454141	0.138451	NA	NA	NA	3	3	3	0.324464	1.07334
ENSG00000106565.17	TMEM176B	-0.748148	-0.0269288	0.454371	0.049316	NA	NA	NA	2	2	2	0.276164	0.514077
ENSG00000162738.5	VANGL2	0.748062	0.0702692	0.454423	0.00449984	NA	NA	NA	1	2	2	0.454423	0.231211
ENSG00000269399.2	CTD-3222D19.12	-0.747922	-2.04202	0.454507	6.23822e-06	NA	NA	NA	1	1	1	0.454507	0.00603911
ENSG00000085872.14	CHERP	-0.747922	-4.67561	0.454507	1.18989e-06	NA	NA	NA	1	1	1	0.454507	0.00263752
ENSG00000248489.1	LINC02062	0.747892	0.0290172	0.454525	0.0499336	NA	NA	NA	1	1	1	0.454525	0.356478
ENSG00000077232.17	DNAJC10	-0.74739	-0.256583	0.454828	0.000489963	NA	NA	NA	1	1	1	0.454828	0.113561
ENSG00000133275.15	CSNK1G2	-0.747196	-41.1039	0.454945	1.71324e-08	NA	NA	NA	1	1	1	0.454945	0.000396581
ENSG00000166377.19	ATP9B	-0.747137	-0.151164	0.454981	0.00160397	NA	NA	NA	1	1	1	0.454981	0.0979333
ENSG00000263082.1	LINC02187	-0.747074	-0.0261734	0.455019	0.0562969	NA	NA	NA	1	1	1	0.455019	0.381418
ENSG00000107140.15	TESK1	0.746925	1.54292	0.455109	1.07713e-05	NA	NA	NA	1	1	1	0.455109	0.0121575
ENSG00000162129.12	CLPB	0.746882	0.53808	0.455135	7.98398e-05	NA	NA	NA	1	1	1	0.455135	0.0278806
ENSG00000106733.20	NMRK1	-0.746562	-0.0114942	0.455328	0.27047	NA	NA	NA	2	2	2	0.395429	0.392507
ENSG00000089053.12	ANAPC5	-0.746514	-1.8421	0.455357	7.94537e-06	NA	NA	NA	1	1	1	0.455357	0.00741164
ENSG00000198373.12	WWP2	0.746497	0.0699912	0.455367	0.00776298	NA	NA	NA	1	1	1	0.455367	0.223142
ENSG00000122378.13	FAM213A	-0.7458	-0.0690514	0.455788	0.00616483	NA	NA	NA	1	1	1	0.455788	0.114465
ENSG00000147853.16	AK3	0.745777	0.0660608	0.455802	0.0307011	NA	NA	NA	1	3	3	0.455802	0.370644
ENSG00000114491.13	UMPS	-0.745688	-0.0316912	0.455856	0.033509	NA	NA	NA	3	3	3	0.13635	0.143458
ENSG00000099864.17	PALM	-0.745678	-0.196282	0.455862	0.000823562	NA	NA	NA	1	2	2	0.455862	0.067612
ENSG00000182566.13	CLEC4G	0.745597	0.105844	0.455911	0.00456506	NA	NA	NA	2	2	2	0.499517	0.299684
ENSG00000107020.9	PLGRKT	-0.745491	-0.0251194	0.455975	0.0487418	NA	NA	NA	1	1	1	0.455975	0.321544
ENSG00000088882.7	CPXM1	0.745423	0.031075	0.456016	0.0254297	NA	NA	NA	1	1	1	0.456016	0.375704
ENSG00000198231.12	DDX42	-0.745249	-0.0230346	0.456121	0.0573257	NA	NA	NA	2	2	2	0.464574	0.228935
ENSG00000145014.17	TMEM44	-0.745057	-0.195418	0.456237	0.000905669	NA	NA	NA	1	1	1	0.456237	0.0483835
ENSG00000137496.17	IL18BP	0.74499	0.0919481	0.456278	0.00741873	NA	NA	NA	2	2	2	0.503619	0.547236
ENSG00000271868.1	RP11-1293J14.1	0.744957	0.100606	0.456298	0.00528775	NA	NA	NA	1	1	1	0.456298	0.152793
ENSG00000183111.11	ARHGEF37	0.744899	0.0297111	0.456333	0.0412224	NA	NA	NA	1	1	1	0.456333	0.30847
ENSG00000067560.10	RHOA	-0.74488	-1.66214	0.456344	1.00506e-05	NA	NA	NA	1	1	1	0.456344	0.0047902
ENSG00000109771.15	LRP2BP	0.744728	0.0633565	0.456436	0.00442289	NA	NA	NA	2	2	2	0.103358	0.189497
ENSG00000102886.14	GDPD3	0.744631	0.0291641	0.456495	0.0469526	NA	NA	NA	2	3	3	0.2935	0.92079
ENSG00000100711.13	ZFYVE21	-0.744563	-0.0990385	0.456536	0.00310993	NA	NA	NA	1	1	1	0.456536	0.0847145
ENSG00000145979.17	TBC1D7	0.74422	0.0879202	0.456744	0.00625683	NA	NA	NA	2	5	5	0.455386	0.375399
ENSG00000144730.17	IL17RD	0.744204	5.40988	0.456753	1.42084e-06	NA	NA	NA	1	1	1	0.456753	0.00456831
ENSG00000146839.18	ZAN	-0.743827	-1.06546	0.456981	4.74103e-05	NA	NA	NA	1	1	1	0.456981	0.0189467
ENSG00000197375.12	SLC22A5	-0.743749	-0.060265	0.457029	0.0100022	NA	NA	NA	2	2	2	0.336437	0.118372
ENSG00000122417.15	ODF2L	-0.743654	-0.0295354	0.457086	0.0324412	NA	NA	NA	1	1	1	0.457086	0.276583
ENSG00000138411.10	HECW2	0.74363	0.107271	0.4571	0.00190478	NA	NA	NA	2	2	2	0.246335	0.0993575
ENSG00000179774.8	ATOH7	-0.743594	-4.71936	0.457122	2.8102e-06	NA	NA	NA	1	1	1	0.457122	0.0129863
ENSG00000229291.1	RP4-580N22.2	-0.743313	-0.0417662	0.457292	0.0179992	NA	NA	NA	2	2	2	0.274797	0.165461
ENSG00000258289.8	CHURC1	-0.743303	-0.0114422	0.457298	0.224752	NA	NA	NA	1	1	1	0.457298	0.816365
ENSG00000168621.14	GDNF	-0.743122	-102.437	0.457408	2.61175e-09	NA	NA	NA	1	1	1	0.457408	0.00012517
ENSG00000166997.7	CNPY4	-0.742867	-0.297414	0.457562	0.000366408	NA	NA	NA	1	2	2	0.457562	0.0264211
ENSG00000110076.18	NRXN2	0.74286	0.0128429	0.457566	0.151397	NA	NA	NA	2	2	2	0.411537	0.68815
ENSG00000188312.13	CENPP	0.742321	0.0222995	0.457893	0.0568532	NA	NA	NA	1	1	1	0.457893	0.495079
ENSG00000152147.10	GEMIN6	0.742134	0.175917	0.458006	0.000985839	NA	NA	NA	1	1	1	0.458006	0.0468347
ENSG00000134627.11	PIWIL4	-0.742083	-0.625378	0.458037	6.58697e-05	NA	NA	NA	1	1	1	0.458037	0.0126915
ENSG00000088035.15	ALG6	-0.741821	-0.057739	0.458196	0.0121519	NA	NA	NA	1	1	1	0.458196	0.266665
ENSG00000184113.9	CLDN5	-0.741479	-2.09144	0.458403	1.21561e-05	NA	NA	NA	1	1	1	0.458403	0.00988315
ENSG00000205037.2	RP11-863P13.4	0.741258	0.152641	0.458537	0.00123425	NA	NA	NA	1	1	1	0.458537	0.126113
ENSG00000168824.14	NSG1	0.74121	0.657135	0.458566	5.29487e-05	NA	NA	NA	1	1	1	0.458566	0.023499
ENSG00000204540.10	PSORS1C1	-0.741195	-0.116815	0.458575	0.00211007	NA	NA	NA	1	2	2	0.458575	0.0660015
ENSG00000167114.12	SLC27A4	0.740573	-0.190493	0.458952	0.0025489	NA	NA	NA	2	2	2	0.029285	0.243262
ENSG00000228474.5	OST4	-0.740567	-0.158085	0.458956	0.00118063	NA	NA	NA	1	1	1	0.458956	0.0500299
ENSG00000196517.11	SLC6A9	-0.740443	-0.0648193	0.459031	0.00783511	NA	NA	NA	1	1	1	0.459031	0.127153
ENSG00000204475.9	NCR3	-0.740374	-0.95825	0.459073	2.23757e-05	NA	NA	NA	1	1	1	0.459073	0.0181289
ENSG00000170100.13	ZNF778	0.739803	0.0275884	0.45942	0.0603494	NA	NA	NA	3	3	3	0.116538	0.6935
ENSG00000108021.19	FAM208B	-0.739654	-1.22318	0.45951	1.8588e-05	NA	NA	NA	1	1	1	0.45951	0.00845663
ENSG00000111653.19	ING4	0.739389	0.163735	0.459671	0.000508724	NA	NA	NA	1	1	1	0.459671	0.136122
ENSG00000197535.14	MYO5A	0.739366	0.0373552	0.459685	0.0303822	NA	NA	NA	2	2	2	0.47992	0.670836
ENSG00000154723.12	ATP5J	0.739119	0.171692	0.459835	0.000916867	NA	NA	NA	1	1	1	0.459835	0.076812
ENSG00000171747.8	LGALS4	0.738947	0.169154	0.459939	0.00164574	NA	NA	NA	2	2	2	0.200256	0.0872547
ENSG00000091409.14	ITGA6	0.738946	0.57889	0.45994	0.000107132	NA	NA	NA	1	2	2	0.45994	0.0322963
ENSG00000105472.12	CLEC11A	0.738799	0.480857	0.460029	0.000170137	NA	NA	NA	1	1	1	0.460029	0.04999
ENSG00000128641.18	MYO1B	-0.73857	-0.153444	0.460168	0.00136141	NA	NA	NA	1	1	1	0.460168	0.0585033
ENSG00000186017.14	ZNF566	0.738432	0.0611474	0.460252	0.00869742	NA	NA	NA	1	1	1	0.460252	0.154659
ENSG00000227359.1	AC017074.2	0.738003	0.0180718	0.460513	0.0802653	NA	NA	NA	2	3	3	0.246758	0.522231
ENSG00000141449.14	GREB1L	-0.737928	-0.639236	0.460558	0.000123607	NA	NA	NA	1	2	2	0.460558	0.043735
ENSG00000177728.16	TMEM94	0.737836	0.583933	0.460614	6.97085e-05	NA	NA	NA	1	1	1	0.460614	0.0208894
ENSG00000148356.13	LRSAM1	-0.737816	-0.0572476	0.460626	0.00993987	NA	NA	NA	1	1	1	0.460626	0.144198
ENSG00000182858.13	ALG12	0.737815	0.0402308	0.460627	0.0267862	NA	NA	NA	1	2	2	0.460627	0.244614
ENSG00000166436.15	TRIM66	0.737554	0.0191406	0.460785	0.102174	NA	NA	NA	2	2	2	0.465237	0.449245
ENSG00000089159.16	PXN	0.737509	0.19385	0.460813	0.000546414	NA	NA	NA	1	1	1	0.460813	0.0566676
ENSG00000140025.15	EFCAB11	-0.737384	-0.0808985	0.460889	0.00489936	NA	NA	NA	1	1	1	0.460889	0.179608
ENSG00000188910.7	GJB3	-0.737229	-0.0195589	0.460983	0.0993517	NA	NA	NA	3	3	3	0.183942	0.491478
ENSG00000075651.15	PLD1	0.737075	0.529484	0.461077	9.70634e-05	NA	NA	NA	1	1	1	0.461077	0.131443
ENSG00000269964.2	MEI4	-0.736685	-0.598298	0.461314	8.83923e-05	NA	NA	NA	2	2	2	0.280799	0.0108247
ENSG00000152778.8	IFIT5	0.736605	0.0156045	0.461362	0.147002	NA	NA	NA	3	3	3	0.470016	0.393374
ENSG00000178381.11	ZFAND2A	-0.736547	-0.00928654	0.461398	0.093761	NA	NA	NA	2	2	2	0.13608	1.01439
ENSG00000167962.13	ZNF598	-0.736508	-0.0984937	0.461421	0.00292608	NA	NA	NA	2	2	2	0.475658	0.0890728
ENSG00000174227.15	PIGG	-0.736123	-0.0674348	0.461656	0.00542023	NA	NA	NA	1	1	1	0.461656	0.256678
ENSG00000133422.12	MORC2	0.735929	0.0535391	0.461774	0.00898537	NA	NA	NA	1	1	1	0.461774	0.165169
ENSG00000167600.13	CYP2S1	0.735482	0.0658325	0.462046	0.00674095	NA	NA	NA	1	1	1	0.462046	0.162853
ENSG00000143570.17	SLC39A1	0.735181	0.308148	0.46223	0.000313171	NA	NA	NA	2	2	2	0.467522	0.0256457
ENSG00000117650.12	NEK2	0.735106	2.70047	0.462275	3.01658e-06	NA	NA	NA	1	1	1	0.462275	0.00719283
ENSG00000122477.12	LRRC39	0.735006	0.0299773	0.462336	0.0711109	NA	NA	NA	2	2	2	0.454775	0.723606
ENSG00000107796.13	ACTA2	-0.73496	-2.81312	0.462364	1.11102e-05	NA	NA	NA	1	1	1	0.462364	0.0184169
ENSG00000085265.10	FCN1	-0.734871	-0.0619031	0.462418	0.0081138	NA	NA	NA	1	2	2	0.462418	0.13093
ENSG00000213799.11	ZNF845	0.734679	0.0159788	0.462535	0.149532	NA	NA	NA	3	3	3	0.452725	0.350041
ENSG00000077420.15	APBB1IP	-0.734677	-0.123731	0.462536	0.00207937	NA	NA	NA	1	3	3	0.462536	0.0643088
ENSG00000272848.1	RP1-137D17.2	-0.734641	-0.155984	0.462558	0.00102905	NA	NA	NA	1	2	2	0.462558	0.138919
ENSG00000103047.7	TANGO6	0.734579	5.56855	0.462596	8.17287e-07	NA	NA	NA	1	1	1	0.462596	0.00191235
ENSG00000140995.16	DEF8	-0.734579	-0.0358629	0.462596	0.0510608	NA	NA	NA	3	4	4	0.380082	0.471481
ENSG00000187608.8	ISG15	-0.734494	-0.259342	0.462648	0.000854075	NA	NA	NA	1	1	1	0.462648	0.116225
ENSG00000234444.9	ZNF736	0.734352	0.0302007	0.462734	0.0241453	NA	NA	NA	1	2	2	0.462734	0.267577
ENSG00000256436.1	TAS2R31	-0.734336	-0.10254	0.462744	0.0028359	NA	NA	NA	1	1	1	0.462744	0.0767601
ENSG00000159958.6	TNFRSF13C	0.734127	0.0986868	0.462872	0.00263993	NA	NA	NA	2	2	2	0.534293	0.134902
ENSG00000158805.11	ZNF276	-0.734009	-0.0588015	0.462944	0.0136703	NA	NA	NA	2	2	2	0.545184	0.308311
ENSG00000175182.14	FAM131A	0.733867	0.039693	0.46303	0.0200617	NA	NA	NA	1	1	1	0.46303	0.22475
ENSG00000164088.17	PPM1M	-0.733776	-0.01884	0.463085	0.0706953	NA	NA	NA	3	3	3	0.016626	0.472373
ENSG00000049089.13	COL9A2	0.733772	0.0563434	0.463088	0.0100383	NA	NA	NA	2	2	2	0.277091	0.151602
ENSG00000132854.18	KANK4	0.733729	1.94161	0.463114	8.42215e-06	NA	NA	NA	1	1	1	0.463114	0.00416613
ENSG00000153207.14	AHCTF1	0.733603	0.0888862	0.463191	0.00332269	NA	NA	NA	1	2	2	0.463191	0.0954928
ENSG00000160991.15	ORAI2	0.733565	0.0664484	0.463214	0.0100273	NA	NA	NA	2	2	2	0.443057	0.193389
ENSG00000258512.1	LINC00239	-0.733189	-0.0677377	0.463443	0.0113665	NA	NA	NA	1	1	1	0.463443	0.323026
ENSG00000182541.17	LIMK2	-0.733137	-0.411356	0.463475	0.000178087	NA	NA	NA	1	1	1	0.463475	0.0212298
ENSG00000197168.11	NEK5	-0.732995	-0.050355	0.463561	0.0215146	NA	NA	NA	2	2	2	0.482636	0.401317
ENSG00000173110.7	HSPA6	0.732994	0.163349	0.463562	0.00115243	NA	NA	NA	1	1	1	0.463562	0.0571416
ENSG00000157796.17	WDR19	-0.732842	-0.0839381	0.463655	0.00390115	NA	NA	NA	2	2	2	0.444353	0.0872641
ENSG00000121410.11	A1BG	0.732838	0.110516	0.463658	0.00242854	NA	NA	NA	2	2	2	0.084532	0.156764
ENSG00000167554.14	ZNF610	-0.73276	-0.133555	0.463705	0.00215701	NA	NA	NA	1	1	1	0.463705	0.166718
ENSG00000144231.10	POLR2D	-0.732723	-0.0129804	0.463727	0.175334	NA	NA	NA	2	2	2	0.097167	0.320382
ENSG00000063176.15	SPHK2	-0.732613	-0.0396684	0.463794	0.0104373	NA	NA	NA	2	3	3	0.539218	0.244979
ENSG00000273443.1	RP11-54O7.18	0.732455	0.0562231	0.463891	0.0100087	NA	NA	NA	1	1	1	0.463891	0.141721
ENSG00000196670.13	ZFP62	0.732317	0.0869149	0.463975	0.0061315	NA	NA	NA	1	2	2	0.463975	0.131186
ENSG00000234917.2	RP5-994D16.3	0.732284	0.0786887	0.463995	0.00776901	NA	NA	NA	1	1	1	0.463995	0.31284
ENSG00000115239.21	ASB3	0.732243	0.0536453	0.464021	0.00977518	NA	NA	NA	2	2	2	0.438363	0.21495
ENSG00000110651.11	CD81	0.731839	0.109595	0.464267	0.00816993	NA	NA	NA	1	1	1	0.464267	0.285406
ENSG00000144057.15	ST6GAL2	-0.731763	-0.309709	0.464313	0.000341169	NA	NA	NA	1	1	1	0.464313	0.027513
ENSG00000189233.11	NUGGC	-0.731744	-0.0571959	0.464325	0.0104315	NA	NA	NA	2	2	2	0.09585	0.123719
ENSG00000214787.9	MS4A4E	-0.731691	-0.14226	0.464357	0.0040258	NA	NA	NA	1	1	1	0.464357	0.350577
ENSG00000177459.10	ERICH5	-0.731623	-0.32178	0.464399	0.000312539	NA	NA	NA	2	2	2	0.499857	0.0462498
ENSG00000184185.9	KCNJ12	-0.731596	-0.0556847	0.464415	0.00868394	NA	NA	NA	1	1	1	0.464415	0.145228
ENSG00000271967.1	RP11-134K13.4	0.7313	0.0482615	0.464596	0.0110105	NA	NA	NA	1	2	2	0.464596	0.167421
ENSG00000148541.12	FAM13C	-0.731072	-6.09718	0.464735	5.31483e-07	NA	NA	NA	1	1	1	0.464735	0.00189317
ENSG00000196218.12	RYR1	-0.730999	-0.47726	0.46478	9.90175e-05	NA	NA	NA	1	1	1	0.46478	0.0218791
ENSG00000096063.15	SRPK1	-0.730994	-0.0855889	0.464783	0.00352555	NA	NA	NA	2	2	2	0.340646	0.0888365
ENSG00000178026.12	LRRC75B	0.73095	0.252266	0.46481	0.00057021	NA	NA	NA	2	2	2	0.519953	0.0415647
ENSG00000152061.23	RABGAP1L	0.730589	0.0504044	0.46503	0.0113572	NA	NA	NA	1	1	1	0.46503	0.152129
ENSG00000115598.9	IL1RL2	-0.730403	-0.0274897	0.465144	0.0365686	NA	NA	NA	1	2	2	0.465144	0.280905
ENSG00000138018.17	SELENOI	0.730272	0.957717	0.465224	5.03449e-05	NA	NA	NA	1	1	1	0.465224	0.0364022
ENSG00000176170.13	SPHK1	0.730213	0.0479359	0.46526	0.0141202	NA	NA	NA	2	2	2	0.078758	0.181066
ENSG00000155115.6	GTF3C6	-0.730136	-3.61951	0.465307	4.85372e-07	NA	NA	NA	1	2	2	0.465307	0.00468737
ENSG00000189298.13	ZKSCAN3	-0.72983	-0.165237	0.465494	0.00310806	NA	NA	NA	2	2	2	0.287504	0.289733
ENSG00000135362.13	PRR5L	0.729585	14.6052	0.465644	2.69577e-07	NA	NA	NA	1	1	1	0.465644	0.00206487
ENSG00000245937.7	LINC01184	-0.729464	-0.0137637	0.465718	0.151692	NA	NA	NA	1	1	1	0.465718	0.700318
ENSG00000184743.12	ATL3	0.729416	0.227071	0.465747	0.000717101	NA	NA	NA	1	1	1	0.465747	0.0566783
ENSG00000156414.18	TDRD9	-0.72883	-0.0227594	0.466105	0.0707087	NA	NA	NA	2	2	2	0.466207	0.414387
ENSG00000077092.18	RARB	0.72829	0.506814	0.466436	0.000130199	NA	NA	NA	1	1	1	0.466436	0.0247862
ENSG00000101746.15	NOL4	-0.728282	-0.0557226	0.466441	0.00884354	NA	NA	NA	1	1	1	0.466441	0.196868
ENSG00000149823.8	VPS51	-0.728037	-0.8729	0.466591	1.14396e-05	NA	NA	NA	1	1	1	0.466591	0.0153935
ENSG00000128563.13	PRKRIP1	-0.727918	-0.0510882	0.466664	0.0108452	NA	NA	NA	1	2	2	0.466664	0.175324
ENSG00000182310.13	SPACA6	0.727692	20.2127	0.466802	3.45852e-08	NA	NA	NA	1	1	1	0.466802	0.00112236
ENSG00000172568.4	FNDC9	-0.72758	-0.0436537	0.466871	0.0108183	NA	NA	NA	2	2	2	0.432981	0.382758
ENSG00000154518.9	ATP5G3	-0.727479	-0.0745242	0.466933	0.00396896	NA	NA	NA	2	2	2	0.175656	0.12549
ENSG00000185811.16	IKZF1	0.727206	0.0866243	0.467099	0.00199397	NA	NA	NA	2	2	2	0.052127	0.0799348
ENSG00000146872.17	TLK2	0.727029	0.171545	0.467208	0.00131938	NA	NA	NA	1	1	1	0.467208	0.0500277
ENSG00000205336.11	ADGRG1	-0.727002	-0.0328662	0.467225	0.0283414	NA	NA	NA	3	3	3	0.03804	1.09163
ENSG00000138757.14	G3BP2	-0.726985	-0.377504	0.467235	0.000244064	NA	NA	NA	1	1	1	0.467235	0.0316155
ENSG00000110218.8	PANX1	-0.726795	-0.0207122	0.467352	0.058398	NA	NA	NA	3	3	3	0.426092	0.276285
ENSG00000102760.12	RGCC	-0.726656	-0.216083	0.467437	0.00123027	NA	NA	NA	1	1	1	0.467437	0.0687191
ENSG00000078304.19	PPP2R5C	-0.72654	-0.135082	0.467508	0.00224331	NA	NA	NA	1	1	1	0.467508	0.160695
ENSG00000143578.15	CREB3L4	0.726517	0.0455516	0.467522	0.0139781	NA	NA	NA	1	1	1	0.467522	0.166778
ENSG00000115652.14	UXS1	0.726468	0.138179	0.467552	0.00145504	NA	NA	NA	2	2	2	0.247597	0.179023
ENSG00000146729.9	GBAS	-0.726405	-0.0223663	0.46759	0.0646584	NA	NA	NA	2	2	2	0.238148	0.451742
ENSG00000055163.19	CYFIP2	-0.726399	-0.0155265	0.467594	0.0515876	NA	NA	NA	1	1	1	0.467594	0.782857
ENSG00000100804.18	PSMB5	-0.726283	-0.0576994	0.467665	0.00549352	NA	NA	NA	2	3	3	0.500701	0.203138
ENSG00000185070.10	FLRT2	-0.726254	-0.416402	0.467683	0.000229921	NA	NA	NA	1	1	1	0.467683	0.0363975
ENSG00000129437.9	KLK14	-0.725859	-0.0326036	0.467925	0.0283354	NA	NA	NA	1	1	1	0.467925	0.241998
ENSG00000171115.3	GIMAP8	0.72558	0.0665975	0.468096	0.00641104	NA	NA	NA	1	1	1	0.468096	0.122587
ENSG00000259959.1	RP11-121C2.2	-0.725531	-0.0332739	0.468126	0.0244749	NA	NA	NA	2	2	2	0.475278	0.234363
ENSG00000141994.15	DUS3L	-0.725218	-0.0148235	0.468318	0.0755205	NA	NA	NA	2	2	2	0.504468	0.510179
ENSG00000138162.18	TACC2	-0.725153	-0.139878	0.468358	0.00132156	NA	NA	NA	1	1	1	0.468358	0.157429
ENSG00000131791.7	PRKAB2	-0.724966	-2.6092	0.468473	1.42352e-05	NA	NA	NA	1	1	1	0.468473	0.0156251
ENSG00000166482.11	MFAP4	0.724912	5.00247	0.468506	1.0084e-06	NA	NA	NA	1	1	1	0.468506	0.00554846
ENSG00000185100.10	ADSSL1	0.724712	0.422563	0.468629	7.24782e-05	NA	NA	NA	1	1	1	0.468629	0.057279
ENSG00000151338.18	MIPOL1	0.724505	0.0845743	0.468755	0.0042874	NA	NA	NA	2	2	2	0.361446	0.100191
ENSG00000100650.15	SRSF5	0.724231	3.17623	0.468924	2.09266e-06	NA	NA	NA	2	2	2	0.422212	0.00374963
ENSG00000175073.7	VCPIP1	-0.724197	-2.02632	0.468945	1.85406e-06	NA	NA	NA	1	1	1	0.468945	0.00655375
ENSG00000213865.7	C8orf44	0.724197	0.175811	0.468945	0.000246291	NA	NA	NA	1	2	2	0.468945	0.0755356
ENSG00000182087.12	TMEM259	-0.723854	-0.532628	0.469155	0.000739264	NA	NA	NA	2	2	2	0.035799	0.0859186
ENSG00000188895.11	MSL1	-0.723844	-0.0248901	0.469162	0.0531673	NA	NA	NA	2	2	2	0.437148	0.468615
ENSG00000151247.12	EIF4E	0.723843	0.142644	0.469162	0.00159992	NA	NA	NA	1	1	1	0.469162	0.0610329
ENSG00000130382.8	MLLT1	-0.723742	-0.0984502	0.469224	0.00288747	NA	NA	NA	1	1	1	0.469224	0.0779785
ENSG00000262877.4	RP11-1055B8.4	-0.723565	-0.0122358	0.469333	0.407274	NA	NA	NA	3	3	3	0.02867	1.08566
ENSG00000126267.8	COX6B1	0.723544	0.281722	0.469346	0.000261074	NA	NA	NA	2	2	2	0.149905	0.0360781
ENSG00000277075.2	HIST1H2AE	-0.723358	-0.0457557	0.46946	0.00914037	NA	NA	NA	1	1	1	0.46946	0.26659
ENSG00000115839.17	RAB3GAP1	0.723229	2.6815	0.469539	4.75861e-06	NA	NA	NA	1	1	1	0.469539	0.00581092
ENSG00000261308.2	FIGNL2	-0.723037	-0.016028	0.469657	0.109052	NA	NA	NA	2	2	2	0.251575	0.515641
ENSG00000140983.13	RHOT2	-0.723034	-0.258114	0.469659	0.00308696	NA	NA	NA	1	2	2	0.469659	0.240607
ENSG00000078699.21	CBFA2T2	-0.722964	-0.0693502	0.469702	0.00581895	NA	NA	NA	1	2	2	0.469702	0.113814
ENSG00000124222.22	STX16	0.722907	0.389759	0.469737	0.000249125	NA	NA	NA	1	1	1	0.469737	0.040484
ENSG00000116396.14	KCNC4	0.722871	0.0570115	0.469759	0.00944306	NA	NA	NA	1	1	1	0.469759	0.158968
ENSG00000166181.12	API5	-0.722105	-11.4073	0.47023	2.20756e-07	NA	NA	NA	1	1	1	0.47023	0.000708057
ENSG00000019102.11	VSIG2	0.722072	0.044088	0.47025	0.0122218	NA	NA	NA	1	1	1	0.47025	0.194135
ENSG00000152292.16	SH2D6	-0.721654	-0.01387	0.470507	0.126136	NA	NA	NA	1	1	1	0.470507	0.582408
ENSG00000141503.15	MINK1	0.72157	0.369664	0.470559	0.000173416	NA	NA	NA	1	1	1	0.470559	0.0292455
ENSG00000254166.1	CASC19	-0.721568	-0.910975	0.47056	3.05495e-05	NA	NA	NA	1	1	1	0.47056	0.00979061
ENSG00000242616.3	GNG10	-0.720914	-0.016303	0.470963	0.143633	NA	NA	NA	2	2	2	0.463507	0.451985
ENSG00000119408.16	NEK6	0.720712	0.0408211	0.471087	0.0166834	NA	NA	NA	1	1	1	0.471087	0.403027
ENSG00000156869.12	FRRS1	-0.720474	-0.157295	0.471233	0.0013372	NA	NA	NA	1	1	1	0.471233	0.062011
ENSG00000174547.13	MRPL11	-0.720408	-0.201552	0.471274	0.000797647	NA	NA	NA	1	1	1	0.471274	0.0391215
ENSG00000176909.11	MAMSTR	0.720338	0.0543684	0.471317	0.00685124	NA	NA	NA	2	2	2	0.303919	0.125344
ENSG00000020256.19	ZFP64	-0.720141	-0.135395	0.471438	0.00146009	NA	NA	NA	1	1	1	0.471438	0.106223
ENSG00000171723.15	GPHN	-0.71991	-0.116741	0.47158	0.00207893	NA	NA	NA	2	2	2	0.371962	0.105124
ENSG00000111640.14	GAPDH	0.719902	0.0761034	0.471585	0.0047678	NA	NA	NA	2	2	2	0.495715	0.0626061
ENSG00000048462.10	TNFRSF17	-0.719826	-51.7568	0.471632	6.3556e-09	NA	NA	NA	1	1	1	0.471632	0.000257454
ENSG00000029639.10	TFB1M	0.719807	0.0500386	0.471644	0.00451251	NA	NA	NA	1	2	2	0.471644	0.267154
ENSG00000163354.14	DCST2	0.719534	0.0436231	0.471812	0.0130673	NA	NA	NA	2	2	2	0.189848	0.123752
ENSG00000164062.12	APEH	0.719498	0.0883934	0.471834	0.00320366	NA	NA	NA	1	2	2	0.471834	0.0879929
ENSG00000215018.9	COL28A1	0.719476	0.141134	0.471848	0.00134618	NA	NA	NA	1	1	1	0.471848	0.151948
ENSG00000065802.11	ASB1	-0.718902	-0.150249	0.472201	0.000897734	NA	NA	NA	1	1	1	0.472201	0.0712883
ENSG00000273428.3	RP4-539M6.22	-0.718797	-2.33497	0.472266	2.65605e-06	NA	NA	NA	1	1	1	0.472266	0.00734055
ENSG00000100632.10	ERH	-0.718432	-3.86919	0.472491	1.87849e-06	NA	NA	NA	1	1	1	0.472491	0.00261166
ENSG00000135638.13	EMX1	-0.718401	-6.67828	0.47251	8.93856e-07	NA	NA	NA	1	1	1	0.47251	0.00339384
ENSG00000256969.1	RP11-320N7.2	-0.718399	-0.0403682	0.472511	0.0326482	NA	NA	NA	2	2	2	0.47077	0.865686
ENSG00000100726.14	TELO2	-0.717632	-0.0206432	0.472984	0.125725	NA	NA	NA	2	2	2	0.189412	0.782841
ENSG00000189410.11	SH2D5	-0.717593	-0.150148	0.473008	0.000854119	NA	NA	NA	2	3	3	0.118371	0.138621
ENSG00000236081.1	ELFN1-AS1	-0.717459	-0.0829103	0.473091	0.00533822	NA	NA	NA	1	1	1	0.473091	0.121372
ENSG00000236790.5	LINC00299	-0.717443	-0.06702	0.473101	0.00733595	NA	NA	NA	1	1	1	0.473101	0.117279
ENSG00000198513.11	ATL1	0.71743	10.4546	0.473109	3.77201e-07	NA	NA	NA	1	1	1	0.473109	0.00164196
ENSG00000259207.7	ITGB3	0.717289	0.0468476	0.473196	0.0330011	NA	NA	NA	3	3	3	0.031738	0.597111
ENSG00000070614.14	NDST1	0.717284	0.0936172	0.473199	0.00394835	NA	NA	NA	2	2	2	0.132142	0.160912
ENSG00000245750.7	DRAIC	0.717115	4.45835	0.473303	4.9134e-07	NA	NA	NA	1	1	1	0.473303	0.00359617
ENSG00000153896.17	ZNF599	0.717052	0.08301	0.473342	0.00333715	NA	NA	NA	1	1	1	0.473342	0.447512
ENSG00000105341.18	ATP5SL	0.716994	0.0416114	0.473378	0.0182187	NA	NA	NA	1	1	1	0.473378	0.203622
ENSG00000136003.15	ISCU	-0.716874	-0.0368433	0.473452	0.0147209	NA	NA	NA	1	1	1	0.473452	0.552204
ENSG00000164031.16	DNAJB14	0.716846	0.0758611	0.473469	0.00738754	NA	NA	NA	2	2	2	0.035325	0.266867
ENSG00000101751.10	POLI	-0.7168	-0.0160242	0.473498	0.101814	NA	NA	NA	3	3	3	0.34512	0.547018
ENSG00000255690.2	TRIL	0.716793	0.154142	0.473502	0.00118888	NA	NA	NA	1	2	2	0.473502	0.0484617
ENSG00000260963.1	RP11-297L17.2	0.716783	1.31438	0.473508	1.73134e-05	NA	NA	NA	1	1	1	0.473508	0.00584837
ENSG00000089163.4	SIRT4	0.716671	0.0236978	0.473577	0.037496	NA	NA	NA	1	1	1	0.473577	0.687278
ENSG00000232721.2	RP11-403I13.5	0.716459	0.0855625	0.473708	0.0521627	NA	NA	NA	2	3	3	0.291685	0.606675
ENSG00000006625.17	GGCT	-0.715948	-0.115935	0.474024	0.00305513	NA	NA	NA	3	3	3	0.44965	0.108389
ENSG00000171574.17	ZNF584	0.715499	0.136546	0.474301	0.00368354	NA	NA	NA	1	2	2	0.474301	0.366287
ENSG00000136250.11	AOAH	-0.715405	-0.026711	0.474359	0.0411475	NA	NA	NA	1	2	2	0.474359	0.304781
ENSG00000244414.6	CFHR1	0.7154	0.0120039	0.474362	0.21507	NA	NA	NA	1	1	1	0.474362	0.685779
ENSG00000142484.6	TM4SF5	0.715392	0.108965	0.474367	0.00243697	NA	NA	NA	1	1	1	0.474367	0.0709766
ENSG00000173218.14	VANGL1	-0.715312	-0.0126451	0.474416	0.158128	NA	NA	NA	2	2	2	0.319444	0.774136
ENSG00000090924.14	PLEKHG2	0.715303	54.9506	0.474422	8.51597e-09	NA	NA	NA	1	1	1	0.474422	0.000367002
ENSG00000162630.5	B3GALT2	0.715152	0.0460114	0.474515	0.0103954	NA	NA	NA	1	1	1	0.474515	0.171588
ENSG00000122952.16	ZWINT	0.715001	0.0656151	0.474608	0.0104604	NA	NA	NA	2	2	2	0.197459	0.376853
ENSG00000213780.10	GTF2H4	0.714998	0.0517923	0.47461	0.0202762	NA	NA	NA	1	3	3	0.47461	0.583388
ENSG00000131931.8	THAP1	-0.714845	-0.278932	0.474705	0.000271183	NA	NA	NA	1	2	2	0.474705	0.0422074
ENSG00000196553.14	LINC00238	-0.714809	-41.59	0.474727	1.29507e-08	NA	NA	NA	1	1	1	0.474727	0.000253667
ENSG00000173660.11	UQCRH	-0.714651	-0.0720687	0.474825	0.00739391	NA	NA	NA	1	2	2	0.474825	0.189472
ENSG00000119922.9	IFIT2	-0.714419	-0.152601	0.474968	0.00122767	NA	NA	NA	1	1	1	0.474968	0.0517623
ENSG00000170091.10	HMP19	-0.714303	-1.28674	0.47504	1.50203e-05	NA	NA	NA	1	1	1	0.47504	0.0107737
ENSG00000150456.10	EEF1AKMT1	0.714242	0.0664116	0.475078	0.00848225	NA	NA	NA	2	2	2	0.575756	0.134612
ENSG00000139233.6	LLPH	-0.71411	-1.55133	0.475159	4.78737e-06	NA	NA	NA	1	1	1	0.475159	0.0076283
ENSG00000166166.12	TRMT61A	0.71394	0.0776646	0.475264	0.00708168	NA	NA	NA	2	2	2	0.547015	0.11471
ENSG00000143748.17	NVL	-0.713859	-0.0375448	0.475314	0.0205185	NA	NA	NA	2	2	2	0.370708	0.231658
ENSG00000112365.4	ZBTB24	0.713805	3.84692	0.475348	2.083e-06	NA	NA	NA	1	1	1	0.475348	0.00391716
ENSG00000177054.13	ZDHHC13	0.713681	0.0459778	0.475424	0.0154705	NA	NA	NA	2	2	2	0.332324	0.216187
ENSG00000175110.11	MRPS22	0.713606	5.54727	0.475471	8.60452e-07	NA	NA	NA	1	1	1	0.475471	0.00559825
ENSG00000174177.12	CTU2	-0.713524	-0.105737	0.475522	0.00498968	NA	NA	NA	3	3	3	0.325458	0.180514
ENSG00000187479.5	C11orf96	0.713463	0.34049	0.475559	0.000223276	NA	NA	NA	1	2	2	0.475559	0.0369908
ENSG00000125652.7	ALKBH7	0.713213	0.552634	0.475714	8.57407e-05	NA	NA	NA	2	2	2	0.131072	0.0324174
ENSG00000197958.12	RPL12	-0.713164	-0.0294177	0.475744	0.035185	NA	NA	NA	1	1	1	0.475744	0.271299
ENSG00000152409.8	JMY	-0.712922	-46.2334	0.475894	1.59276e-08	NA	NA	NA	1	1	1	0.475894	0.00057439
ENSG00000186318.16	BACE1	-0.712828	-0.732115	0.475952	3.79644e-05	NA	NA	NA	1	2	2	0.475952	0.041458
ENSG00000151353.14	TMEM18	0.712237	0.0239381	0.476318	0.0611079	NA	NA	NA	1	3	3	0.476318	0.441681
ENSG00000272695.1	GAS6-AS2	0.711958	0.25336	0.476491	0.00146107	NA	NA	NA	1	3	3	0.476491	0.126934
ENSG00000114423.18	CBLB	-0.711814	-0.161291	0.47658	0.000952376	NA	NA	NA	1	2	2	0.47658	0.052985
ENSG00000119650.12	IFT43	0.711599	17.8311	0.476713	1.06246e-07	NA	NA	NA	1	1	1	0.476713	0.000612693
ENSG00000197746.13	PSAP	-0.711156	-0.0831635	0.476988	0.00354254	NA	NA	NA	2	2	2	0.037148	0.0898013
ENSG00000082781.11	ITGB5	-0.710831	-5.52666	0.477189	8.48705e-07	NA	NA	NA	1	1	1	0.477189	0.0035307
ENSG00000135709.12	KIAA0513	-0.710799	-0.0724846	0.477209	0.0054504	NA	NA	NA	1	1	1	0.477209	0.135325
ENSG00000178965.13	ERICH3	0.710633	0.0948967	0.477312	0.00884323	NA	NA	NA	1	1	1	0.477312	0.263623
ENSG00000240875.5	LINC00886	0.710557	0.0259881	0.477359	0.065331	NA	NA	NA	3	3	3	0.05878	0.547105
ENSG00000133246.11	PRAM1	-0.710069	-0.0311431	0.477661	0.0349781	NA	NA	NA	2	2	2	0.228863	0.159123
ENSG00000119718.10	EIF2B2	-0.710065	-0.0499131	0.477664	0.0110351	NA	NA	NA	1	1	1	0.477664	0.14984
ENSG00000129003.15	VPS13C	-0.709824	-0.0621923	0.477813	0.00930029	NA	NA	NA	1	1	1	0.477813	0.130064
ENSG00000188677.14	PARVB	-0.709224	-0.00566711	0.478186	0.930593	NA	NA	NA	2	2	2	0.447083	0.810265
ENSG00000198585.11	NUDT16	-0.70899	-1.37158	0.478331	1.54612e-05	NA	NA	NA	1	1	1	0.478331	0.0128545
ENSG00000167461.11	RAB8A	-0.708833	-0.0859216	0.478428	0.00326955	NA	NA	NA	1	1	1	0.478428	0.116269
ENSG00000154978.12	VOPP1	-0.708778	-0.100489	0.478462	0.0132386	NA	NA	NA	1	1	1	0.478462	0.553793
ENSG00000158863.21	FAM160B2	0.708672	0.0569049	0.478528	0.00876024	NA	NA	NA	1	1	1	0.478528	0.137985
ENSG00000185442.12	FAM174B	-0.708663	-0.0266752	0.478534	0.0430552	NA	NA	NA	2	2	2	0.421405	0.28841
ENSG00000215788.9	TNFRSF25	0.708583	0.113377	0.478583	0.00502711	NA	NA	NA	1	1	1	0.478583	0.184023
ENSG00000253731.2	PCDHGA6	0.708411	0.115075	0.47869	0.00191435	NA	NA	NA	1	2	2	0.47869	0.144714
ENSG00000128283.6	CDC42EP1	-0.708062	-0.961887	0.478907	0.000291628	NA	NA	NA	1	1	1	0.478907	0.103063
ENSG00000182156.9	ENPP7	0.707997	0.0118212	0.478947	0.222731	NA	NA	NA	2	2	2	0.005585	0.657449
ENSG00000149201.9	CCDC81	0.707754	0.134649	0.479098	0.00163879	NA	NA	NA	1	1	1	0.479098	0.0861794
ENSG00000020577.13	SAMD4A	-0.707701	-0.389578	0.479131	0.000209667	NA	NA	NA	1	2	2	0.479131	0.0362752
ENSG00000137033.11	IL33	-0.707638	-0.211624	0.47917	0.000594285	NA	NA	NA	1	1	1	0.47917	0.0362813
ENSG00000233396.7	LINC01719	-0.707625	-0.072435	0.479178	0.00812719	NA	NA	NA	1	2	2	0.479178	0.323614
ENSG00000152620.12	NADK2	-0.707595	-0.120829	0.479197	0.00153241	NA	NA	NA	1	1	1	0.479197	0.0914183
ENSG00000224635.1	RP4-564F22.5	-0.707374	-0.0516469	0.479334	0.0285919	NA	NA	NA	1	2	2	0.479334	0.600152
ENSG00000115107.19	STEAP3	0.707351	0.0316027	0.479349	0.025742	NA	NA	NA	2	2	2	0.46446	0.196089
ENSG00000142892.14	PIGK	-0.706994	-0.113156	0.47957	0.00228212	NA	NA	NA	1	1	1	0.47957	0.0781487
ENSG00000139324.11	TMTC3	0.706951	0.255105	0.479597	0.000736342	NA	NA	NA	1	1	1	0.479597	0.0687168
ENSG00000198146.4	ZNF770	-0.706807	-0.195929	0.479686	0.000693504	NA	NA	NA	2	2	2	0.290849	0.05266
ENSG00000117620.14	SLC35A3	-0.706613	-0.144088	0.479807	0.00161753	NA	NA	NA	2	2	2	0.403166	0.0724396
ENSG00000185418.15	TARSL2	0.706348	0.407572	0.479972	0.000232487	NA	NA	NA	1	2	2	0.479972	0.0547339
ENSG00000165626.16	BEND7	0.706266	0.044593	0.480023	0.0142101	NA	NA	NA	1	1	1	0.480023	0.211042
ENSG00000266412.5	NCOA4	-0.706036	-0.15097	0.480166	0.00119104	NA	NA	NA	1	1	1	0.480166	0.0496588
ENSG00000141433.12	ADCYAP1	0.705764	0.189758	0.480335	0.000729833	NA	NA	NA	1	1	1	0.480335	0.0456687
ENSG00000115464.14	USP34	0.705491	0.216116	0.480505	0.000799699	NA	NA	NA	1	1	1	0.480505	0.0576496
ENSG00000174945.13	AMZ1	0.70542	0.0261344	0.480549	0.0403606	NA	NA	NA	1	2	2	0.480549	0.39186
ENSG00000137817.16	PARP6	0.704912	0.115452	0.480865	0.00421926	NA	NA	NA	1	2	2	0.480865	0.358901
ENSG00000168453.14	HR	0.704893	0.181519	0.480877	0.00128159	NA	NA	NA	2	2	2	0.478696	0.142241
ENSG00000213672.7	NCKIPSD	-0.70444	-0.0139739	0.481158	0.151787	NA	NA	NA	2	2	2	0.453489	0.532698
ENSG00000103429.10	BFAR	0.704404	0.134487	0.481181	0.0012701	NA	NA	NA	1	1	1	0.481181	0.112531
ENSG00000140694.16	PARN	-0.704404	-0.149438	0.481181	0.00102868	NA	NA	NA	1	1	1	0.481181	0.101273
ENSG00000114405.10	C3orf14	-0.704378	-0.0106612	0.481198	0.225923	NA	NA	NA	2	2	2	0.377401	0.509374
ENSG00000104147.8	OIP5	-0.70436	-0.0280871	0.481208	0.0365719	NA	NA	NA	2	2	2	0.47927	0.295145
ENSG00000129219.13	PLD2	-0.704253	-0.0398495	0.481275	0.0135684	NA	NA	NA	1	1	1	0.481275	0.24053
ENSG00000108592.16	FTSJ3	-0.704122	-0.176723	0.481357	0.000561927	NA	NA	NA	1	2	2	0.481357	0.0981707
ENSG00000258947.6	TUBB3	0.704118	0.606139	0.481359	0.000260054	NA	NA	NA	1	1	1	0.481359	0.0827334
ENSG00000125337.16	KIF25	0.703714	0.0308173	0.481611	0.026779	NA	NA	NA	1	1	1	0.481611	0.246582
ENSG00000196923.13	PDLIM7	0.70339	0.0961165	0.481813	0.00375545	NA	NA	NA	1	2	2	0.481813	0.0836901
ENSG00000114054.13	PCCB	-0.702705	-0.153921	0.482239	0.00124329	NA	NA	NA	3	3	3	0.036627	0.0899002
ENSG00000100280.16	AP1B1	-0.702611	-0.177558	0.482298	0.00104177	NA	NA	NA	1	1	1	0.482298	0.0429044
ENSG00000129538.13	RNASE1	-0.702513	-3.74686	0.482359	1.48473e-06	NA	NA	NA	2	2	2	0.244235	0.00662776
ENSG00000091732.15	ZC3HC1	-0.702414	-0.110335	0.482421	0.0028028	NA	NA	NA	2	2	2	0.063192	0.0759528
ENSG00000174501.14	ANKRD36C	-0.702374	-0.044615	0.482446	0.0131338	NA	NA	NA	1	1	1	0.482446	0.170436
ENSG00000179859.9	AC025335.1	0.702187	0.0376221	0.482562	0.0147845	NA	NA	NA	2	2	2	0.406636	0.494856
ENSG00000099949.18	LZTR1	0.702026	0.0276812	0.482663	0.036129	NA	NA	NA	2	2	2	0.517371	0.258835
ENSG00000198774.4	RASSF9	-0.701869	-0.211809	0.482761	0.000589042	NA	NA	NA	1	1	1	0.482761	0.0526889
ENSG00000256276.1	RP5-916L7.2	-0.701739	-3.96297	0.482842	2.30821e-06	NA	NA	NA	1	1	1	0.482842	0.00582265
ENSG00000203880.11	PCMTD2	-0.701636	-0.0225233	0.482906	0.0817429	NA	NA	NA	2	3	3	0.332566	0.447593
ENSG00000144747.15	TMF1	0.701596	0.702657	0.482931	5.61897e-05	NA	NA	NA	1	1	1	0.482931	0.0169898
ENSG00000253910.2	PCDHGB2	0.701273	0.0562257	0.483133	0.0107578	NA	NA	NA	2	2	2	0.301053	0.222496
ENSG00000029364.11	SLC39A9	0.701198	0.258173	0.48318	0.000402	NA	NA	NA	2	2	2	0.472491	0.0399707
ENSG00000197487.8	GALP	-0.701118	-0.0313247	0.483229	0.0421471	NA	NA	NA	2	3	3	0.474486	0.294385
ENSG00000096696.13	DSP	0.700732	2.76767	0.48347	6.84668e-06	NA	NA	NA	1	1	1	0.48347	0.00768444
ENSG00000148337.20	CIZ1	-0.700655	-0.0250505	0.483518	0.043019	NA	NA	NA	2	2	2	0.49446	0.30236
ENSG00000126233.1	SLURP1	-0.700452	-0.944611	0.483645	3.43509e-05	NA	NA	NA	1	1	1	0.483645	0.0172124
ENSG00000175893.11	ZDHHC21	-0.700022	-0.0128196	0.483914	0.169444	NA	NA	NA	2	2	2	0.273369	0.346458
ENSG00000142959.4	BEST4	-0.699738	-0.107114	0.484091	0.00216058	NA	NA	NA	1	1	1	0.484091	0.0695708
ENSG00000187801.14	ZFP69B	0.69915	0.1544	0.484458	0.00163817	NA	NA	NA	1	1	1	0.484458	0.313542
ENSG00000069966.18	GNB5	-0.698734	-0.580657	0.484718	7.72871e-05	NA	NA	NA	1	2	2	0.484718	0.0400116
ENSG00000060709.14	RIMBP2	0.698608	0.0191018	0.484797	0.0658258	NA	NA	NA	1	1	1	0.484797	0.390906
ENSG00000103222.18	ABCC1	-0.698434	-0.107988	0.484906	0.0028245	NA	NA	NA	1	1	1	0.484906	0.0968814
ENSG00000157540.19	DYRK1A	-0.698319	-0.0662164	0.484978	0.0051706	NA	NA	NA	1	1	1	0.484978	0.152107
ENSG00000234378.1	AC098828.2	-0.698154	-0.00729599	0.485081	0.445204	NA	NA	NA	2	2	2	0.119154	0.768026
ENSG00000261934.2	PCDHGA9	-0.698029	-3.41836	0.485159	3.40728e-06	NA	NA	NA	1	1	1	0.485159	0.00610526
ENSG00000204876.4	AC021218.2	-0.697781	-0.00720425	0.485314	0.503972	NA	NA	NA	1	1	1	0.485314	1.03494
ENSG00000279278.1	CH17-264L24.1	0.69774	0.0341889	0.48534	0.0242702	NA	NA	NA	1	1	1	0.48534	0.226477
ENSG00000172602.9	RND1	-0.697631	-0.882518	0.485408	5.69333e-05	NA	NA	NA	2	2	2	0.124889	0.0383329
ENSG00000125657.4	TNFSF9	0.696984	1.30533	0.485813	5.48599e-06	NA	NA	NA	1	1	1	0.485813	0.0221591
ENSG00000258534.1	CTD-2134A5.4	-0.696961	-0.0615765	0.485827	0.0075937	NA	NA	NA	1	1	1	0.485827	0.118308
ENSG00000112787.12	FBRSL1	0.696788	0.0352958	0.485935	0.0226495	NA	NA	NA	2	3	3	0.478478	0.220781
ENSG00000169062.14	UPF3A	0.6967	0.0209899	0.485991	0.0682609	NA	NA	NA	2	3	3	0.431545	0.327253
ENSG00000238290.1	RP11-431K24.1	-0.696642	-0.0218394	0.486027	0.064571	NA	NA	NA	2	2	2	0.231582	0.234917
ENSG00000254470.2	AP5B1	-0.696626	-0.0935145	0.486037	0.00286825	NA	NA	NA	1	1	1	0.486037	0.122398
ENSG00000148634.15	HERC4	0.696616	0.075695	0.486043	0.00241273	NA	NA	NA	1	1	1	0.486043	0.135438
ENSG00000196793.13	ZNF239	0.696227	0.0123972	0.486287	0.176794	NA	NA	NA	2	2	2	0.158281	0.481435
ENSG00000132004.12	FBXW9	0.696142	0.890443	0.48634	0.000287864	NA	NA	NA	1	1	1	0.48634	0.0937455
ENSG00000204839.8	MROH6	0.696084	0.0116323	0.486376	0.195162	NA	NA	NA	2	2	2	0.334701	1.35216
ENSG00000129007.14	CALML4	-0.696054	-0.136068	0.486395	0.00119301	NA	NA	NA	1	2	2	0.486395	0.053804
ENSG00000100557.9	C14orf105	0.695382	1.89181	0.486816	7.19945e-06	NA	NA	NA	1	1	1	0.486816	0.00397978
ENSG00000184281.14	TSSC4	0.695351	0.876197	0.486835	0.00010066	NA	NA	NA	2	2	2	0.112367	0.0315595
ENSG00000158792.15	SPATA2L	-0.694854	-0.0559602	0.487147	0.00960671	NA	NA	NA	2	2	2	0.370526	0.127541
ENSG00000144021.2	CIAO1	-0.694847	-0.0254961	0.487151	0.0487102	NA	NA	NA	1	1	1	0.487151	0.324246
ENSG00000108244.16	KRT23	0.694793	0.573673	0.487185	0.000298851	NA	NA	NA	1	1	1	0.487185	0.0832059
ENSG00000276698.1	RP11-468E2.10	-0.694619	-2.0252	0.487294	3.58331e-06	NA	NA	NA	1	1	1	0.487294	0.012736
ENSG00000124787.13	RPP40	-0.694161	-0.0523766	0.487581	0.00557925	NA	NA	NA	2	2	2	0.56427	0.283968
ENSG00000168152.12	THAP9	0.694145	0.234075	0.487591	0.000591311	NA	NA	NA	1	1	1	0.487591	0.0379964
ENSG00000170074.19	FAM153A	0.694085	0.013826	0.487629	0.448652	NA	NA	NA	2	2	2	0.018187	0.738966
ENSG00000135914.5	HTR2B	-0.694029	-0.110911	0.487664	0.00349453	NA	NA	NA	1	1	1	0.487664	0.193253
ENSG00000138380.17	CARF	0.693771	0.0866124	0.487826	0.00364198	NA	NA	NA	2	2	2	0.271252	0.167808
ENSG00000174939.10	ASPHD1	0.693756	3.38455	0.487835	2.33041e-06	NA	NA	NA	1	1	1	0.487835	0.00227061
ENSG00000116977.18	LGALS8	-0.693707	-0.511123	0.487866	0.000157126	NA	NA	NA	1	1	1	0.487866	0.0205058
ENSG00000231595.1	AC005224.2	0.693645	0.0376902	0.487905	0.0232075	NA	NA	NA	3	3	3	0.221399	0.284191
ENSG00000240747.7	KRBOX1	-0.693369	-0.127275	0.488078	0.00170981	NA	NA	NA	2	2	2	0.284466	0.0494529
ENSG00000251584.1	RP11-440I14.3	0.692924	0.0204427	0.488357	0.0627432	NA	NA	NA	1	3	3	0.488357	0.375537
ENSG00000169313.9	P2RY12	0.692782	0.0453129	0.488447	0.0210096	NA	NA	NA	2	2	2	0.369203	0.192392
ENSG00000162174.12	ASRGL1	0.692706	0.0624294	0.488494	0.00790162	NA	NA	NA	1	2	2	0.488494	0.122699
ENSG00000197721.16	CR1L	0.692595	0.501375	0.488564	9.46009e-05	NA	NA	NA	1	1	1	0.488564	0.0282563
ENSG00000188295.14	ZNF669	0.69256	0.0282671	0.488586	0.03349	NA	NA	NA	2	2	2	0.155204	0.277594
ENSG00000137474.19	MYO7A	0.69241	0.35768	0.48868	0.000641679	NA	NA	NA	2	2	2	0.182521	0.0612344
ENSG00000109814.11	UGDH	0.691493	0.0406042	0.489256	0.0166083	NA	NA	NA	1	1	1	0.489256	0.191236
ENSG00000156735.10	BAG4	0.691491	0.903771	0.489257	8.34713e-05	NA	NA	NA	1	1	1	0.489257	0.0468725
ENSG00000099999.14	RNF215	-0.691279	-0.0668477	0.48939	0.00514146	NA	NA	NA	1	1	1	0.48939	0.109443
ENSG00000269947.1	RP11-849F2.9	-0.69108	-0.968107	0.489515	2.26447e-05	NA	NA	NA	2	2	2	0.04602	0.00837476
ENSG00000273348.1	RP11-535A5.1	-0.690643	-0.141665	0.48979	0.00160869	NA	NA	NA	1	1	1	0.48979	0.0564077
ENSG00000278071.1	RP11-736N17.10	0.690624	0.658966	0.489802	7.30302e-05	NA	NA	NA	1	1	1	0.489802	0.0808493
ENSG00000112167.9	SAYSD1	0.690608	0.122385	0.489812	0.00209765	NA	NA	NA	1	1	1	0.489812	0.117474
ENSG00000104888.9	SLC17A7	-0.690522	-0.0288418	0.489866	0.0351413	NA	NA	NA	2	2	2	0.353288	0.160184
ENSG00000143702.15	CEP170	-0.69043	-0.15293	0.489924	0.00129981	NA	NA	NA	1	1	1	0.489924	0.0515858
ENSG00000153574.8	RPIA	-0.690247	-0.0702031	0.490039	0.0064395	NA	NA	NA	2	2	2	0.277843	0.183293
ENSG00000150540.13	HNMT	-0.690021	-0.148834	0.490181	0.00141391	NA	NA	NA	1	1	1	0.490181	0.0734374
ENSG00000169435.13	RASSF6	-0.690008	-0.187959	0.490189	0.000745616	NA	NA	NA	1	2	2	0.490189	0.03837
ENSG00000204219.9	TCEA3	-0.689929	-0.0477659	0.490239	0.013412	NA	NA	NA	2	2	2	0.278009	0.148128
ENSG00000154639.18	CXADR	-0.689314	-0.613677	0.490626	8.10301e-05	NA	NA	NA	1	1	1	0.490626	0.0169747
ENSG00000182853.11	VMO1	-0.689213	-0.0464727	0.490689	0.0114473	NA	NA	NA	1	1	1	0.490689	0.231254
ENSG00000154252.11	GAL3ST2	0.689086	0.00713504	0.490769	0.558466	NA	NA	NA	3	3	3	0.283917	0.833296
ENSG00000173960.13	UBXN2A	0.688738	0.0339469	0.490988	0.0215343	NA	NA	NA	1	1	1	0.490988	0.211153
ENSG00000144596.12	GRIP2	-0.68849	-0.0301801	0.491144	0.0219852	NA	NA	NA	1	1	1	0.491144	0.294896
ENSG00000166272.16	WBP1L	-0.68836	-0.0578181	0.491226	0.00735624	NA	NA	NA	1	1	1	0.491226	0.126985
ENSG00000142279.12	WTIP	-0.688176	-0.0773717	0.491342	0.0051452	NA	NA	NA	2	2	2	0.406128	0.305165
ENSG00000143198.12	MGST3	0.687862	0.0277726	0.49154	0.0377973	NA	NA	NA	1	1	1	0.49154	0.257376
ENSG00000081026.18	MAGI3	-0.687622	-0.0947483	0.491691	0.00201452	NA	NA	NA	2	2	2	0.453517	0.0470445
ENSG00000135390.17	ATP5G2	0.687422	0.0352961	0.491817	0.0297411	NA	NA	NA	1	2	2	0.491817	0.235635
ENSG00000165102.14	HGSNAT	0.686847	0.03973	0.492179	0.0135091	NA	NA	NA	3	3	3	0.548535	0.315734
ENSG00000100304.12	TTLL12	0.686587	0.0147818	0.492343	0.0855355	NA	NA	NA	2	2	2	0.290548	0.471005
ENSG00000197903.7	HIST1H2BK	0.686563	0.667197	0.492358	0.000176381	NA	NA	NA	1	1	1	0.492358	0.0681358
ENSG00000092871.16	RFFL	0.686471	0.303814	0.492416	0.000474017	NA	NA	NA	1	1	1	0.492416	0.104791
ENSG00000120832.9	MTERF2	-0.686323	-0.0384493	0.492509	0.0163515	NA	NA	NA	3	3	3	0.335227	0.152116
ENSG00000270127.2	RP11-526I2.5	-0.686251	-0.00758243	0.492555	0.455415	NA	NA	NA	3	3	3	0.481833	0.902354
ENSG00000260977.1	RP11-333I13.1	-0.686238	-0.0599455	0.492563	0.00649939	NA	NA	NA	1	1	1	0.492563	0.138209
ENSG00000160695.14	VPS11	-0.686213	-0.0178491	0.492579	0.0672321	NA	NA	NA	2	2	2	0.488206	0.366226
ENSG00000085719.12	CPNE3	-0.686119	-0.0399672	0.492638	0.0146643	NA	NA	NA	1	1	1	0.492638	0.201165
ENSG00000006062.14	MAP3K14	0.685854	2.18784	0.492805	9.36219e-06	NA	NA	NA	1	1	1	0.492805	0.0184662
ENSG00000159374.17	M1AP	0.685797	10.1089	0.492841	1.98008e-06	NA	NA	NA	1	1	1	0.492841	0.00777495
ENSG00000141030.12	COPS3	-0.685778	-0.0617404	0.492853	0.00727849	NA	NA	NA	2	2	2	0.450283	0.0757242
ENSG00000130758.7	MAP3K10	-0.685575	-0.0188148	0.492981	0.0768695	NA	NA	NA	1	1	1	0.492981	0.437793
ENSG00000137656.11	BUD13	0.685555	0.073764	0.492994	0.00426991	NA	NA	NA	1	1	1	0.492994	0.112928
ENSG00000156875.13	MFSD14A	0.685469	0.440005	0.493048	0.000236218	NA	NA	NA	1	1	1	0.493048	0.0529744
ENSG00000163617.10	CCDC191	-0.685184	-0.150285	0.493228	0.000932578	NA	NA	NA	1	1	1	0.493228	0.117038
ENSG00000125753.13	VASP	-0.68503	-0.136067	0.493325	0.00148855	NA	NA	NA	1	1	1	0.493325	0.0556417
ENSG00000129465.15	RIPK3	0.685028	0.0511899	0.493326	0.00547387	NA	NA	NA	1	1	1	0.493326	0.248135
ENSG00000090659.17	CD209	-0.685025	-0.070174	0.493328	0.00556321	NA	NA	NA	1	1	1	0.493328	0.113304
ENSG00000164430.15	MB21D1	-0.684754	-0.06907	0.493499	0.00682608	NA	NA	NA	1	2	2	0.493499	0.143492
ENSG00000020922.12	MRE11	0.684639	0.00995425	0.493572	0.242459	NA	NA	NA	1	2	2	0.493572	0.751338
ENSG00000119772.16	DNMT3A	-0.684558	-1.17957	0.493623	3.65761e-05	NA	NA	NA	1	1	1	0.493623	0.0145171
ENSG00000112936.18	C7	0.684018	0.0263144	0.493964	0.0145293	NA	NA	NA	1	1	1	0.493964	0.548598
ENSG00000003989.17	SLC7A2	0.683858	0.593838	0.494065	0.000113256	NA	NA	NA	1	2	2	0.494065	0.0218763
ENSG00000180448.10	ARHGAP45	-0.683837	-1.37901	0.494078	1.81406e-05	NA	NA	NA	1	1	1	0.494078	0.0329946
ENSG00000166823.5	MESP1	-0.683815	-0.14012	0.494092	0.00163835	NA	NA	NA	1	1	1	0.494092	0.0641452
ENSG00000124172.9	ATP5E	0.683692	0.196817	0.494169	0.00108143	NA	NA	NA	2	2	2	0.19153	0.0432091
ENSG00000188649.12	CC2D2B	0.683291	0.168653	0.494423	0.00185781	NA	NA	NA	2	2	2	0.494453	0.129027
ENSG00000178187.7	ZNF454	-0.683267	-0.0532055	0.494438	0.0099609	NA	NA	NA	1	1	1	0.494438	0.211782
ENSG00000168140.4	VASN	0.683092	0.242958	0.494549	0.000415784	NA	NA	NA	2	2	2	0.452841	0.0304119
ENSG00000229891.1	LINC01315	-0.682813	-0.0182075	0.494725	0.0450818	NA	NA	NA	2	2	2	0.183301	0.390062
ENSG00000204070.9	SYS1	0.682527	0.103443	0.494906	0.0021613	NA	NA	NA	1	1	1	0.494906	0.0713149
ENSG00000025434.18	NR1H3	-0.68249	-0.100485	0.494929	0.0147526	NA	NA	NA	2	2	2	0.007761	0.313624
ENSG00000137513.9	NARS2	0.682478	0.0653363	0.494937	0.00542768	NA	NA	NA	2	2	2	0.24514	0.124245
ENSG00000182568.16	SATB1	-0.682317	-0.0766774	0.495038	0.00389943	NA	NA	NA	2	2	2	0.427539	0.102658
ENSG00000111880.15	RNGTT	-0.682188	-10.7379	0.49512	2.1685e-07	NA	NA	NA	1	2	2	0.49512	0.000827724
ENSG00000137880.5	GCHFR	0.68209	1.14342	0.495182	0.00023045	NA	NA	NA	1	2	2	0.495182	0.0838775
ENSG00000137038.7	TMEM261	0.682087	25.5173	0.495184	3.2625e-08	NA	NA	NA	1	1	1	0.495184	0.000648385
ENSG00000054523.17	KIF1B	-0.682083	-0.0248076	0.495186	0.0393662	NA	NA	NA	2	2	2	0.327739	0.32604
ENSG00000197594.11	ENPP1	-0.68202	-0.164275	0.495226	0.000647903	NA	NA	NA	1	2	2	0.495226	0.0458985
ENSG00000108448.20	TRIM16L	-0.681872	-0.0222828	0.49532	0.0487136	NA	NA	NA	1	1	1	0.49532	0.363554
ENSG00000267838.2	AC008746.12	0.681867	0.0159256	0.495323	0.0973422	NA	NA	NA	3	3	3	0.231263	0.397581
ENSG00000101400.5	SNTA1	-0.681676	-3.39234	0.495444	2.58798e-06	NA	NA	NA	1	1	1	0.495444	0.00888944
ENSG00000005469.11	CROT	0.681592	0.487642	0.495497	0.000253314	NA	NA	NA	1	1	1	0.495497	0.0659131
ENSG00000128607.13	KLHDC10	-0.681458	-0.110124	0.495582	0.00231862	NA	NA	NA	1	2	2	0.495582	0.0649813
ENSG00000167711.13	SERPINF2	0.681228	0.0509394	0.495727	0.00989881	NA	NA	NA	3	3	3	0.460532	0.152793
ENSG00000117597.17	DIEXF	0.681223	0.159087	0.49573	0.00107424	NA	NA	NA	2	2	2	0.043158	0.0510191
ENSG00000170791.17	CHCHD7	0.681164	0.127604	0.495768	0.0016354	NA	NA	NA	2	2	2	0.448601	0.0711629
ENSG00000167768.4	KRT1	0.681157	0.896667	0.495772	1.84964e-05	NA	NA	NA	1	1	1	0.495772	0.0207
ENSG00000259224.2	SLC35G6	-0.681041	-0.0454229	0.495845	0.0146523	NA	NA	NA	2	2	2	0.42501	0.143931
ENSG00000125912.10	NCLN	-0.680422	-0.0451495	0.496237	0.0131802	NA	NA	NA	1	1	1	0.496237	0.161021
ENSG00000057935.13	MTA3	0.680356	0.239012	0.496279	0.000573515	NA	NA	NA	1	1	1	0.496279	0.0859666
ENSG00000105357.15	MYH14	-0.680125	-0.303779	0.496425	0.000203762	NA	NA	NA	2	2	2	0.515356	0.0336733
ENSG00000184203.7	PPP1R2	-0.680007	-0.0356186	0.4965	0.0188798	NA	NA	NA	1	1	1	0.4965	0.221317
ENSG00000134030.13	CTIF	-0.679769	-0.0351808	0.496651	0.0191245	NA	NA	NA	1	1	1	0.496651	0.216794
ENSG00000111245.14	MYL2	0.679704	1.16794	0.496692	3.32126e-05	NA	NA	NA	1	1	1	0.496692	0.0347808
ENSG00000180712.3	RP11-290F5.2	0.679481	0.029337	0.496833	0.0327356	NA	NA	NA	1	1	1	0.496833	0.401813
ENSG00000187288.10	CIDEC	-0.679424	-0.100446	0.496869	0.0024469	NA	NA	NA	1	1	1	0.496869	0.0848022
ENSG00000112996.10	MRPS30	-0.679096	-0.078744	0.497077	0.0133232	NA	NA	NA	1	1	1	0.497077	0.55556
ENSG00000168066.20	SF1	0.678847	0.327796	0.497235	0.000213161	NA	NA	NA	2	2	2	0.37299	0.0286888
ENSG00000083290.19	ULK2	-0.678296	-0.0218646	0.497584	0.0619922	NA	NA	NA	2	2	2	0.041296	0.388171
ENSG00000156256.14	USP16	0.678261	0.0756167	0.497606	0.00549347	NA	NA	NA	1	1	1	0.497606	0.181534
ENSG00000176428.5	VPS37D	-0.678225	-0.0521309	0.497629	0.00729202	NA	NA	NA	1	1	1	0.497629	0.144022
ENSG00000125772.12	GPCPD1	0.678105	0.184042	0.497705	0.000961784	NA	NA	NA	1	2	2	0.497705	0.0420502
ENSG00000145703.15	IQGAP2	0.678023	0.0981933	0.497757	0.00228442	NA	NA	NA	2	2	2	0.189138	0.0500829
ENSG00000126254.11	RBM42	-0.678012	-0.417915	0.497764	0.000127078	NA	NA	NA	1	1	1	0.497764	0.0372851
ENSG00000274414.1	RP5-965G21.4	0.677927	0.016428	0.497818	0.114363	NA	NA	NA	2	2	2	0.142336	0.366259
ENSG00000146700.8	SSC4D	-0.677834	-0.047945	0.497877	0.0112457	NA	NA	NA	1	1	1	0.497877	0.153134
ENSG00000176024.17	ZNF613	0.677726	0.0440766	0.497946	0.01467	NA	NA	NA	2	2	2	0.408182	0.164037
ENSG00000198959.11	TGM2	0.677534	1.15581	0.498067	6.45163e-05	NA	NA	NA	1	2	2	0.498067	0.0412082
ENSG00000197409.7	HIST1H3D	-0.677109	-2.09955	0.498337	4.58367e-06	NA	NA	NA	1	1	1	0.498337	0.00458385
ENSG00000108384.14	RAD51C	0.676891	0.0352709	0.498475	0.0155487	NA	NA	NA	1	2	2	0.498475	0.228517
ENSG00000035720.7	STAP1	-0.676871	-0.127258	0.498488	0.00140611	NA	NA	NA	1	1	1	0.498488	0.0721762
ENSG00000091127.13	PUS7	0.676828	23.6626	0.498515	4.601e-08	NA	NA	NA	1	1	1	0.498515	0.000615612
ENSG00000044115.20	CTNNA1	-0.67682	-0.343345	0.49852	0.000231226	NA	NA	NA	1	1	1	0.49852	0.0214449
ENSG00000179526.16	SHARPIN	0.676745	0.0666178	0.498568	0.00623756	NA	NA	NA	1	1	1	0.498568	0.213261
ENSG00000223547.9	ZNF844	0.67673	1.43458	0.498577	1.13884e-05	NA	NA	NA	1	1	1	0.498577	0.00973248
ENSG00000159593.14	NAE1	0.676706	0.0368839	0.498592	0.0191956	NA	NA	NA	2	2	2	0.362996	0.296482
ENSG00000085449.14	WDFY1	-0.676567	-0.620238	0.498681	0.00021103	NA	NA	NA	1	1	1	0.498681	0.0480477
ENSG00000153140.8	CETN3	0.676343	0.496242	0.498823	0.000160769	NA	NA	NA	1	1	1	0.498823	0.0644081
ENSG00000177200.16	CHD9	-0.676341	-0.486741	0.498824	7.65612e-05	NA	NA	NA	1	1	1	0.498824	0.0483461
ENSG00000197016.11	ZNF470	0.676182	0.0241977	0.498925	0.037202	NA	NA	NA	2	2	2	0.42522	0.818057
ENSG00000170638.9	TRABD	0.676181	0.0218221	0.498926	0.0588152	NA	NA	NA	4	4	4	0.181677	0.393416
ENSG00000105364.13	MRPL4	0.676053	0.029834	0.499007	0.0323026	NA	NA	NA	2	2	2	0.54485	0.167228
ENSG00000011007.12	ELOA	0.675929	0.152978	0.499086	0.000985175	NA	NA	NA	1	1	1	0.499086	0.0464772
ENSG00000225614.2	ZNF469	-0.675648	-0.319583	0.499264	0.000425184	NA	NA	NA	2	2	2	0.518232	0.0495041
ENSG00000178363.4	CALML3	0.675599	0.270208	0.499295	0.000347165	NA	NA	NA	1	1	1	0.499295	0.0275602
ENSG00000118194.18	TNNT2	-0.675496	-0.157465	0.499361	0.000377349	NA	NA	NA	1	1	1	0.499361	0.0996601
ENSG00000144504.15	ANKMY1	0.675442	0.054081	0.499395	0.00689471	NA	NA	NA	1	1	1	0.499395	0.188199
ENSG00000171631.14	P2RY6	-0.675162	-0.106382	0.499573	0.00224479	NA	NA	NA	1	1	1	0.499573	0.0986726
ENSG00000278570.4	NR2E3	-0.675038	-0.153651	0.499652	0.000950688	NA	NA	NA	2	2	2	0.470439	0.0491612
ENSG00000165730.14	STOX1	0.674716	0.00916159	0.499856	0.228677	NA	NA	NA	1	1	1	0.499856	0.986183
ENSG00000196510.12	ANAPC7	0.674403	0.10505	0.500055	0.00367554	NA	NA	NA	1	1	1	0.500055	0.125121
ENSG00000213057.5	C1orf220	-0.674346	-0.0178547	0.500091	0.0476661	NA	NA	NA	2	2	2	0.204193	0.269406
ENSG00000147955.16	SIGMAR1	0.674343	0.118489	0.500093	0.00133781	NA	NA	NA	1	1	1	0.500093	0.151474
ENSG00000213930.11	GALT	0.674343	0.148318	0.500093	0.000853814	NA	NA	NA	1	2	2	0.500093	0.121011
ENSG00000100075.9	SLC25A1	-0.674265	-0.0723133	0.500143	0.00440105	NA	NA	NA	1	1	1	0.500143	0.099304
ENSG00000076321.10	KLHL20	0.673906	0.239554	0.500371	0.000549189	NA	NA	NA	1	1	1	0.500371	0.0344055
ENSG00000169228.13	RAB24	0.673694	0.0512561	0.500506	0.00719589	NA	NA	NA	1	1	1	0.500506	0.185227
ENSG00000135632.11	SMYD5	-0.673582	-1.04816	0.500577	2.64051e-05	NA	NA	NA	1	1	1	0.500577	0.00730613
ENSG00000175782.9	SLC35E3	0.673568	0.123529	0.500586	0.00102122	NA	NA	NA	1	1	1	0.500586	0.153811
ENSG00000172167.7	MTBP	-0.673382	-0.075891	0.500704	0.00422908	NA	NA	NA	1	1	1	0.500704	0.162707
ENSG00000118894.14	EEF2KMT	0.672983	0.159653	0.500958	0.00219534	NA	NA	NA	3	3	3	0.109014	0.133103
ENSG00000165841.9	CYP2C19	-0.672938	-0.0391318	0.500987	0.014156	NA	NA	NA	1	1	1	0.500987	0.244379
ENSG00000203705.10	TATDN3	-0.672766	-0.025621	0.501096	0.0474927	NA	NA	NA	3	3	3	0.390025	0.300884
ENSG00000001630.15	CYP51A1	-0.672601	-0.275695	0.501201	0.000288176	NA	NA	NA	1	1	1	0.501201	0.0265946
ENSG00000085117.11	CD82	-0.672527	-0.128144	0.501248	0.00230839	NA	NA	NA	1	1	1	0.501248	0.172469
ENSG00000235192.1	AC009495.2	-0.672315	-0.0263721	0.501383	0.03005	NA	NA	NA	1	1	1	0.501383	0.474782
ENSG00000147457.13	CHMP7	0.672265	0.0374011	0.501415	0.0184184	NA	NA	NA	3	3	3	0.498422	0.130743
ENSG00000106524.8	ANKMY2	0.672208	1.00401	0.501451	6.79062e-05	NA	NA	NA	1	1	1	0.501451	0.0356859
ENSG00000158220.13	ESYT3	0.672175	0.202964	0.501472	0.00105712	NA	NA	NA	1	2	2	0.501472	0.218753
ENSG00000214113.10	LYRM4	-0.672099	-0.0246441	0.50152	0.0465533	NA	NA	NA	2	3	3	0.503514	0.517778
ENSG00000166441.12	RPL27A	-0.672069	-0.0494666	0.50154	0.0111884	NA	NA	NA	2	2	2	0.358829	0.198913
ENSG00000166454.9	ATMIN	-0.671863	-0.120638	0.501671	0.00113673	NA	NA	NA	1	2	2	0.501671	0.0825778
ENSG00000108107.14	RPL28	-0.671822	-0.0137261	0.501697	0.0895411	NA	NA	NA	2	2	2	0.022671	0.374046
ENSG00000075336.11	TIMM21	0.671746	3.04149	0.501746	2.01484e-06	NA	NA	NA	2	2	2	0.353043	0.0124113
ENSG00000178188.14	SH2B1	-0.67158	-0.0883179	0.501851	0.00310407	NA	NA	NA	1	1	1	0.501851	0.079463
ENSG00000178952.10	TUFM	0.67158	0.107091	0.501851	0.00211119	NA	NA	NA	1	1	1	0.501851	0.0655333
ENSG00000135778.11	NTPCR	-0.671037	-0.0121178	0.502197	0.273115	NA	NA	NA	3	3	3	0.203853	0.670237
ENSG00000100522.8	GNPNAT1	-0.67101	-0.0405299	0.502214	0.0158717	NA	NA	NA	1	1	1	0.502214	0.172959
ENSG00000214530.8	STARD10	0.670882	0.0213219	0.502296	0.0665499	NA	NA	NA	2	2	2	0.242812	0.211049
ENSG00000075618.17	FSCN1	0.67079	6.456	0.502355	1.61682e-06	NA	NA	NA	2	2	2	0.343003	0.00397917
ENSG00000163636.10	PSMD6	-0.670458	-0.216333	0.502566	0.000465617	NA	NA	NA	1	2	2	0.502566	0.103858
ENSG00000267364.1	RP11-47L3.1	0.670373	0.304782	0.50262	0.000382175	NA	NA	NA	1	1	1	0.50262	0.0646594
ENSG00000112769.18	LAMA4	0.670205	0.157486	0.502727	0.00298728	NA	NA	NA	2	2	2	0.05745	0.078777
ENSG00000073849.14	ST6GAL1	-0.670171	-0.139656	0.502749	0.00101026	NA	NA	NA	1	1	1	0.502749	0.058909
ENSG00000171522.5	PTGER4	-0.670138	-0.147144	0.50277	0.00157285	NA	NA	NA	1	1	1	0.50277	0.0533967
ENSG00000136213.9	CHST12	-0.670103	-0.0705717	0.502792	0.00504023	NA	NA	NA	1	2	2	0.502792	0.114692
ENSG00000167699.13	GLOD4	0.669985	0.0382228	0.502867	0.0218788	NA	NA	NA	2	2	2	0.060741	0.668927
ENSG00000160392.13	C19orf47	-0.669629	-0.0342826	0.503095	0.0163886	NA	NA	NA	3	3	3	0.304723	0.298974
ENSG00000177628.15	GBA	0.669516	0.0750185	0.503167	0.00425331	NA	NA	NA	2	2	2	0.446772	0.101179
ENSG00000106823.12	ECM2	-0.669234	-0.0301041	0.503346	0.0285168	NA	NA	NA	2	2	2	0.410109	0.248452
ENSG00000156795.6	WDYHV1	0.669104	3.86944	0.503429	1.18639e-06	NA	NA	NA	1	1	1	0.503429	0.00193258
ENSG00000259905.5	PWRN1	0.668896	0.027297	0.503562	0.0400704	NA	NA	NA	2	2	2	0.218841	0.30845
ENSG00000181631.6	P2RY13	0.668675	0.864515	0.503703	0.000129765	NA	NA	NA	1	1	1	0.503703	0.0623401
ENSG00000160949.16	TONSL	-0.668351	-0.0375608	0.50391	0.0199025	NA	NA	NA	2	2	2	0.391907	0.150175
ENSG00000219545.11	UMAD1	0.668288	0.141617	0.50395	0.00145044	NA	NA	NA	1	1	1	0.50395	0.0820737
ENSG00000111684.10	LPCAT3	0.668211	1.21791	0.503999	1.70997e-05	NA	NA	NA	1	1	1	0.503999	0.0228482
ENSG00000125845.6	BMP2	-0.668167	-1.46609	0.504027	1.27058e-05	NA	NA	NA	1	1	1	0.504027	0.00937255
ENSG00000140199.11	SLC12A6	0.667965	0.0764107	0.504156	0.00443096	NA	NA	NA	1	1	1	0.504156	0.124655
ENSG00000103415.11	HMOX2	0.667854	0.0812954	0.504227	0.00329421	NA	NA	NA	2	2	2	0.361175	0.0954682
ENSG00000128708.12	HAT1	-0.667705	-0.380855	0.504322	0.00011748	NA	NA	NA	1	1	1	0.504322	0.0288955
ENSG00000129484.13	PARP2	-0.667381	-0.0293895	0.504529	0.026479	NA	NA	NA	2	2	2	0.427041	0.28114
ENSG00000110900.14	TSPAN11	0.667091	0.202363	0.504714	0.00180941	NA	NA	NA	1	2	2	0.504714	0.218232
ENSG00000272622.1	RP11-395N3.2	0.666697	0.413565	0.504966	0.000204209	NA	NA	NA	1	1	1	0.504966	0.0591806
ENSG00000007545.15	CRAMP1	0.666667	0.0485217	0.504985	0.0121774	NA	NA	NA	1	1	1	0.504985	0.341125
ENSG00000033050.7	ABCF2	0.666476	0.0531775	0.505107	0.0083105	NA	NA	NA	2	2	2	0.577585	0.136277
ENSG00000032389.12	TSSC1	-0.666473	-0.108189	0.505109	0.00217579	NA	NA	NA	1	1	1	0.505109	0.0681956
ENSG00000225830.12	ERCC6	-0.666434	-0.0348631	0.505134	0.0151651	NA	NA	NA	1	1	1	0.505134	0.223933
ENSG00000174059.16	CD34	-0.666276	-1.87679	0.505235	1.39774e-05	NA	NA	NA	1	1	1	0.505235	0.0153171
ENSG00000100055.20	CYTH4	0.666003	0.0465994	0.505409	0.0245813	NA	NA	NA	1	1	1	0.505409	0.484663
ENSG00000119227.7	PIGZ	-0.665486	-0.00960962	0.505739	0.287897	NA	NA	NA	2	2	2	0.25087	0.502925
ENSG00000261786.1	RP4-555D20.2	-0.665334	-0.0793082	0.505837	0.00495184	NA	NA	NA	1	1	1	0.505837	0.166792
ENSG00000177483.11	RBM44	0.665261	0.00724233	0.505884	0.413827	NA	NA	NA	2	2	2	0.42207	0.728951
ENSG00000135040.15	NAA35	-0.665238	-0.0526827	0.505898	0.0114132	NA	NA	NA	1	1	1	0.505898	0.177098
ENSG00000072110.13	ACTN1	-0.66516	-0.227847	0.505948	0.000410416	NA	NA	NA	1	1	1	0.505948	0.0549844
ENSG00000121289.17	CEP89	-0.665088	-0.049896	0.505994	0.0104035	NA	NA	NA	1	1	1	0.505994	0.248216
ENSG00000196233.12	LCOR	0.664887	0.335977	0.506123	9.3091e-05	NA	NA	NA	1	1	1	0.506123	0.0533102
ENSG00000139971.15	C14orf37	0.664613	1.6536	0.506298	1.62334e-05	NA	NA	NA	1	1	1	0.506298	0.0113818
ENSG00000148840.10	PPRC1	0.664563	2.44734	0.50633	6.05793e-06	NA	NA	NA	1	1	1	0.50633	0.00722826
ENSG00000173852.14	DPY19L1	-0.664363	-0.122386	0.506458	0.00162859	NA	NA	NA	2	2	2	0.506625	0.0564353
ENSG00000189057.10	FAM111B	0.664313	3.9275	0.50649	4.53695e-06	NA	NA	NA	1	1	1	0.50649	0.0074261
ENSG00000151882.11	CCL28	-0.66403	-0.137671	0.506671	0.00147726	NA	NA	NA	1	1	1	0.506671	0.297746
ENSG00000054983.16	GALC	-0.663897	-0.00503456	0.506756	0.878189	NA	NA	NA	2	2	2	0.455561	1.17137
ENSG00000101457.12	DNTTIP1	0.663798	0.015249	0.50682	0.0993029	NA	NA	NA	2	2	2	0.536908	0.413929
ENSG00000025039.14	RRAGD	0.663751	0.297618	0.50685	0.000378604	NA	NA	NA	1	2	2	0.50685	0.0263929
ENSG00000076554.15	TPD52	0.663177	0.211225	0.507217	0.000960849	NA	NA	NA	1	1	1	0.507217	0.123276
ENSG00000069849.10	ATP1B3	-0.663085	-0.195657	0.507276	0.00064167	NA	NA	NA	1	1	1	0.507276	0.042646
ENSG00000185761.10	ADAMTSL5	0.663024	0.0453814	0.507315	0.0163805	NA	NA	NA	1	1	1	0.507315	0.253672
ENSG00000167363.13	FN3K	0.662509	0.059616	0.507645	0.00982379	NA	NA	NA	2	2	2	0.380264	0.171982
ENSG00000168427.8	KLHL30	0.66239	0.019831	0.507721	0.0763221	NA	NA	NA	1	1	1	0.507721	0.439161
ENSG00000121690.10	DEPDC7	0.662136	0.216968	0.507884	0.000371582	NA	NA	NA	1	1	1	0.507884	0.038909
ENSG00000187037.8	GPR141	-0.662033	-0.143645	0.50795	0.00176251	NA	NA	NA	1	1	1	0.50795	0.0686344
ENSG00000228692.2	RP5-826L7.1	0.661763	0.104046	0.508123	0.00264626	NA	NA	NA	1	1	1	0.508123	0.0775812
ENSG00000149798.4	CDC42EP2	-0.661741	-0.151127	0.508137	0.00182984	NA	NA	NA	1	1	1	0.508137	0.0818184
ENSG00000135763.9	URB2	-0.661618	-0.215538	0.508216	0.000559974	NA	NA	NA	1	1	1	0.508216	0.032268
ENSG00000143228.12	NUF2	-0.661565	-2.8394	0.50825	3.26145e-06	NA	NA	NA	1	1	1	0.50825	0.00536874
ENSG00000260604.2	RP1-140K8.5	-0.661387	-0.0445424	0.508364	0.0168595	NA	NA	NA	1	1	1	0.508364	0.186833
ENSG00000147874.10	HAUS6	-0.661192	-0.0487954	0.508489	0.0119299	NA	NA	NA	1	2	2	0.508489	0.178808
ENSG00000203709.11	C1orf132	0.661047	0.455984	0.508582	6.81878e-05	NA	NA	NA	1	2	2	0.508582	0.0397448
ENSG00000114850.6	SSR3	0.66079	0.976299	0.508747	2.93233e-05	NA	NA	NA	1	1	1	0.508747	0.0119922
ENSG00000168028.13	RPSA	-0.660564	-0.0295713	0.508892	0.0282726	NA	NA	NA	1	3	3	0.508892	0.303098
ENSG00000178567.7	EPM2AIP1	-0.660564	-0.122626	0.508892	0.00132104	NA	NA	NA	1	2	2	0.508892	0.0651659
ENSG00000266094.7	RASSF5	-0.660497	-0.0325089	0.508935	0.0214338	NA	NA	NA	2	2	2	0.245868	0.493736
ENSG00000059691.11	GATB	0.660283	0.323984	0.509072	0.00048644	NA	NA	NA	1	2	2	0.509072	0.0660217
ENSG00000197933.12	ZNF823	-0.659747	-0.0582682	0.509416	0.0113544	NA	NA	NA	2	2	2	0.4029	0.286498
ENSG00000119689.14	DLST	0.659727	0.081261	0.509429	0.0032002	NA	NA	NA	1	1	1	0.509429	0.0979314
ENSG00000003147.17	ICA1	0.659719	0.116796	0.509434	0.00120837	NA	NA	NA	1	2	2	0.509434	0.0891981
ENSG00000104814.12	MAP4K1	0.659718	2.76462	0.509435	1.07781e-05	NA	NA	NA	1	1	1	0.509435	0.011785
ENSG00000010322.15	NISCH	-0.65964	-0.0780913	0.509485	0.00513438	NA	NA	NA	1	2	2	0.509485	0.181454
ENSG00000164967.9	RPP25L	-0.659232	-0.0694906	0.509747	0.010689	NA	NA	NA	2	2	2	0.182863	0.19809
ENSG00000138448.11	ITGAV	-0.659215	-0.0787112	0.509758	0.00304586	NA	NA	NA	1	1	1	0.509758	0.161133
ENSG00000159733.13	ZFYVE28	0.659154	0.0157539	0.509797	0.134939	NA	NA	NA	1	2	2	0.509797	0.654124
ENSG00000107201.9	DDX58	-0.659068	-0.0925563	0.509852	0.00679067	NA	NA	NA	2	2	2	0.377035	0.364912
ENSG00000188976.10	NOC2L	0.658992	0.0546678	0.509901	0.0115311	NA	NA	NA	2	3	3	0.226982	0.354021
ENSG00000126705.13	AHDC1	-0.658403	-0.97837	0.510279	4.72402e-05	NA	NA	NA	1	1	1	0.510279	0.0376136
ENSG00000161281.10	COX7A1	0.65821	0.0303216	0.510403	0.0357535	NA	NA	NA	2	2	2	0.19052	0.308804
ENSG00000196535.15	MYO18A	-0.657848	-0.0108169	0.510636	0.11801	NA	NA	NA	2	2	2	0.446395	0.792453
ENSG00000091138.12	SLC26A3	-0.65761	-0.0517381	0.510789	0.00893088	NA	NA	NA	1	1	1	0.510789	0.139317
ENSG00000163629.12	PTPN13	-0.657524	-0.0405574	0.510844	0.0166927	NA	NA	NA	2	2	2	0.588146	0.420044
ENSG00000228300.13	C19orf24	0.657502	0.068099	0.510858	0.00546896	NA	NA	NA	1	2	2	0.510858	0.129033
ENSG00000101608.12	MYL12A	-0.657124	-0.166235	0.511101	0.000706562	NA	NA	NA	1	1	1	0.511101	0.0522692
ENSG00000111266.8	DUSP16	-0.656704	-0.0727625	0.511371	0.00406689	NA	NA	NA	2	2	2	0.220255	0.0785872
ENSG00000134313.15	KIDINS220	-0.656619	-0.260731	0.511426	0.000175394	NA	NA	NA	1	1	1	0.511426	0.0368157
ENSG00000063180.8	CA11	-0.656439	-0.417972	0.511542	4.46199e-05	NA	NA	NA	1	1	1	0.511542	0.0403137
ENSG00000272209.1	RP3-500L14.2	0.656381	1.59667	0.511579	2.24038e-06	NA	NA	NA	1	1	1	0.511579	0.0141608
ENSG00000153956.15	CACNA2D1	0.656308	0.362009	0.511626	0.000159274	NA	NA	NA	1	1	1	0.511626	0.0268667
ENSG00000120756.12	PLS1	0.656243	0.109779	0.511668	0.00192946	NA	NA	NA	1	1	1	0.511668	0.0629264
ENSG00000011638.10	TMEM159	-0.656053	-0.0529571	0.51179	0.00820762	NA	NA	NA	1	1	1	0.51179	0.131597
ENSG00000257093.6	KIAA1147	0.655891	0.0573227	0.511894	0.00845895	NA	NA	NA	2	2	2	0.565992	0.289299
ENSG00000154380.17	ENAH	-0.65583	-0.0115896	0.511933	0.172328	NA	NA	NA	2	2	2	0.37435	0.424795
ENSG00000007047.14	MARK4	-0.655738	-0.242032	0.511993	0.000202605	NA	NA	NA	1	1	1	0.511993	0.189904
ENSG00000169087.10	HSPBAP1	0.655228	0.0560742	0.512321	0.0140669	NA	NA	NA	2	3	3	0.457797	0.383537
ENSG00000146374.13	RSPO3	-0.655135	-0.461563	0.512381	0.000101289	NA	NA	NA	1	2	2	0.512381	0.0150229
ENSG00000248709.1	CTC-505O3.2	-0.654916	-0.0564423	0.512522	0.00861434	NA	NA	NA	1	1	1	0.512522	0.13093
ENSG00000229896.2	RP11-456H18.2	0.65486	0.321848	0.512558	0.000244211	NA	NA	NA	1	1	1	0.512558	0.0220695
ENSG00000084652.15	TXLNA	-0.654851	-0.638893	0.512564	3.23608e-05	NA	NA	NA	1	1	1	0.512564	0.0179623
ENSG00000205864.1	KRTAP5-6	0.654673	0.163186	0.512678	0.000971342	NA	NA	NA	1	1	1	0.512678	0.0483009
ENSG00000003393.14	ALS2	-0.654605	-0.056592	0.512722	0.0063093	NA	NA	NA	1	1	1	0.512722	0.147088
ENSG00000137135.17	ARHGEF39	0.654236	4.99569	0.51296	5.15021e-07	NA	NA	NA	1	3	3	0.51296	0.00326621
ENSG00000272567.1	RP11-73K9.3	0.654169	0.0917055	0.513003	0.00284357	NA	NA	NA	1	1	1	0.513003	0.0747611
ENSG00000111752.10	PHC1	-0.653998	-0.0864104	0.513113	0.00371994	NA	NA	NA	1	2	2	0.513113	0.368092
ENSG00000215915.9	ATAD3C	-0.653973	-0.00973878	0.513129	0.165264	NA	NA	NA	2	2	2	0.441191	0.841956
ENSG00000163918.10	RFC4	-0.65363	-0.0200055	0.51335	0.0510783	NA	NA	NA	1	1	1	0.51335	0.353803
ENSG00000187372.11	PCDHB13	-0.653429	-0.0609121	0.51348	0.00787415	NA	NA	NA	2	2	2	0.357406	0.161398
ENSG00000122435.9	TRMT13	-0.653083	-0.564106	0.513703	0.000129709	NA	NA	NA	1	1	1	0.513703	0.039255
ENSG00000172500.12	FIBP	-0.65289	-0.083241	0.513827	0.00359042	NA	NA	NA	1	1	1	0.513827	0.109513
ENSG00000085832.16	EPS15	-0.652858	-0.0429947	0.513848	0.0447581	NA	NA	NA	1	1	1	0.513848	0.621309
ENSG00000138160.5	KIF11	0.652726	11.8415	0.513933	2.59509e-07	NA	NA	NA	1	1	1	0.513933	0.00220606
ENSG00000273142.1	RP11-458F8.4	0.652337	0.0233195	0.514184	0.0382124	NA	NA	NA	1	1	1	0.514184	0.305495
ENSG00000164816.7	DEFA5	0.652313	0.339897	0.514199	0.000206906	NA	NA	NA	1	1	1	0.514199	0.0312271
ENSG00000066336.11	SPI1	0.652171	2.74894	0.514291	3.48026e-06	NA	NA	NA	2	2	2	0.390488	0.00273546
ENSG00000134070.4	IRAK2	-0.652169	-0.0612928	0.514292	0.019507	NA	NA	NA	2	2	2	0.190235	0.169216
ENSG00000028277.21	POU2F2	0.652157	1.1561	0.5143	2.75981e-05	NA	NA	NA	1	1	1	0.5143	0.00939022
ENSG00000129514.5	FOXA1	0.652005	8.35422	0.514398	1.52085e-07	NA	NA	NA	1	2	2	0.514398	0.00262382
ENSG00000112343.10	TRIM38	-0.651507	-0.0941341	0.514719	0.00484253	NA	NA	NA	2	3	3	0.562713	0.157119
ENSG00000203943.8	SAMD13	-0.651298	-0.0442554	0.514854	0.00507799	NA	NA	NA	1	1	1	0.514854	0.479444
ENSG00000237949.1	LINC00844	-0.651211	-0.336797	0.51491	0.00026921	NA	NA	NA	1	1	1	0.51491	0.0335306
ENSG00000161813.21	LARP4	-0.65099	-0.419743	0.515053	8.09328e-05	NA	NA	NA	1	1	1	0.515053	0.0278099
ENSG00000241043.1	GVQW1	-0.650961	-0.0170555	0.515072	0.0764216	NA	NA	NA	1	1	1	0.515072	0.401394
ENSG00000182885.16	ADGRG3	0.650934	1.2641	0.515089	2.11442e-05	NA	NA	NA	1	1	1	0.515089	0.0356215
ENSG00000185904.11	LINC00839	0.650798	0.015004	0.515177	0.121422	NA	NA	NA	2	2	2	0.232493	0.28773
ENSG00000112078.13	KCTD20	-0.650736	-0.242942	0.515217	0.000331795	NA	NA	NA	1	2	2	0.515217	0.0331231
ENSG00000170180.19	GYPA	-0.650689	-0.560116	0.515247	7.64636e-05	NA	NA	NA	1	1	1	0.515247	0.0126188
ENSG00000109738.10	GLRB	0.650635	0.122283	0.515282	0.00229003	NA	NA	NA	1	1	1	0.515282	0.124203
ENSG00000134291.11	TMEM106C	-0.650505	-0.0760555	0.515366	0.00378482	NA	NA	NA	2	2	2	0.440669	0.105588
ENSG00000165244.6	ZNF367	0.65048	3.61938	0.515382	2.02895e-06	NA	NA	NA	1	1	1	0.515382	0.00685587
ENSG00000175264.7	CHST1	-0.650271	-2.84959	0.515517	2.57296e-06	NA	NA	NA	1	1	1	0.515517	0.0024979
ENSG00000224032.6	EPB41L4A-AS1	0.650155	0.49183	0.515592	6.3577e-05	NA	NA	NA	1	1	1	0.515592	0.0536466
ENSG00000108510.9	MED13	0.650152	0.0601725	0.515594	0.00312582	NA	NA	NA	2	2	2	0.488759	0.129702
ENSG00000214860.4	EVPLL	-0.649757	-0.0580515	0.515849	0.00978961	NA	NA	NA	1	2	2	0.515849	0.229107
ENSG00000163794.6	UCN	0.649555	1.22538	0.51598	5.55051e-05	NA	NA	NA	1	1	1	0.51598	0.025277
ENSG00000132383.11	RPA1	0.649103	0.0231598	0.516272	0.0568581	NA	NA	NA	3	3	3	0.121275	0.317591
ENSG00000023228.13	NDUFS1	-0.648767	-2.08209	0.516489	6.0431e-06	NA	NA	NA	1	1	1	0.516489	0.00327891
ENSG00000253710.2	ALG11	0.648395	0.0379602	0.516729	0.0181587	NA	NA	NA	2	2	2	0.339742	0.150586
ENSG00000189058.8	APOD	-0.648269	-0.243516	0.516811	0.00088228	NA	NA	NA	1	1	1	0.516811	0.0608955
ENSG00000213965.3	NUDT19	-0.648239	-0.0149913	0.51683	0.0979996	NA	NA	NA	2	3	3	0.520271	0.55097
ENSG00000213085.9	CFAP45	0.647837	5.52149	0.51709	5.8416e-07	NA	NA	NA	2	2	2	0.072706	0.00123172
ENSG00000180902.17	D2HGDH	-0.647762	-0.0133285	0.517139	0.145545	NA	NA	NA	2	3	3	0.403179	0.403725
ENSG00000180773.14	SLC36A4	0.647263	0.0526466	0.517462	0.00949375	NA	NA	NA	2	2	2	0.507114	0.147941
ENSG00000106868.16	SUSD1	-0.64687	-0.0210958	0.517716	0.0491993	NA	NA	NA	2	2	2	0.162959	0.247929
ENSG00000165471.6	MBL2	0.646439	0.0152694	0.517995	0.0972787	NA	NA	NA	1	2	2	0.517995	0.535974
ENSG00000152767.16	FARP1	0.64641	0.303078	0.518014	0.000298517	NA	NA	NA	1	1	1	0.518014	0.024535
ENSG00000145824.12	CXCL14	0.646174	0.0368725	0.518167	0.0164406	NA	NA	NA	2	2	2	0.333789	0.130532
ENSG00000133059.16	DSTYK	-0.646065	-0.0341209	0.518238	0.0207436	NA	NA	NA	2	2	2	0.541261	0.198334
ENSG00000124098.9	FAM210B	-0.64603	-0.0347753	0.51826	0.0143579	NA	NA	NA	2	2	2	0.411265	0.327883
ENSG00000259863.1	SH3RF3-AS1	-0.646025	-1.04386	0.518263	3.21309e-05	NA	NA	NA	2	2	2	0.330732	0.0364794
ENSG00000274173.1	RP4-568C11.4	0.64592	0.0216788	0.518331	0.0827915	NA	NA	NA	1	1	1	0.518331	0.476733
ENSG00000139354.10	GAS2L3	-0.645885	-0.0279239	0.518354	0.0319166	NA	NA	NA	1	1	1	0.518354	0.244915
ENSG00000205209.7	SCGB2B2	0.645759	0.0174921	0.518436	0.0704851	NA	NA	NA	2	2	2	0.493903	0.257454
ENSG00000154655.15	L3MBTL4	-0.645485	-0.0563122	0.518613	0.0078744	NA	NA	NA	1	1	1	0.518613	0.121608
ENSG00000075785.12	RAB7A	-0.645454	-4.27697	0.518633	1.72529e-06	NA	NA	NA	1	1	1	0.518633	0.00346133
ENSG00000130475.14	FCHO1	-0.645195	-0.0404234	0.518801	0.0153148	NA	NA	NA	1	1	1	0.518801	0.170149
ENSG00000205669.2	ACOT6	-0.644996	-31.6213	0.51893	2.59259e-08	NA	NA	NA	1	1	1	0.51893	0.000259508
ENSG00000138207.13	RBP4	-0.644919	-0.0688513	0.51898	0.00494409	NA	NA	NA	1	1	1	0.51898	0.113593
ENSG00000163249.11	CCNYL1	0.644848	0.764039	0.519026	0.000332109	NA	NA	NA	1	2	2	0.519026	0.0934953
ENSG00000005156.11	LIG3	0.644213	0.0204194	0.519437	0.056018	NA	NA	NA	1	1	1	0.519437	0.334633
ENSG00000153989.7	NUS1	0.644186	0.0940314	0.519455	0.00189977	NA	NA	NA	1	1	1	0.519455	0.0927881
ENSG00000115956.9	PLEK	-0.644018	-0.0714855	0.519564	0.00475627	NA	NA	NA	1	2	2	0.519564	0.105042
ENSG00000079819.18	EPB41L2	0.643822	0.0623398	0.519691	0.00604069	NA	NA	NA	1	1	1	0.519691	0.115688
ENSG00000113356.11	POLR3G	-0.643681	-0.0329802	0.519782	0.0231154	NA	NA	NA	1	1	1	0.519782	0.205669
ENSG00000256269.7	HMBS	0.643438	0.0390171	0.51994	0.0186237	NA	NA	NA	1	2	2	0.51994	0.350949
ENSG00000134049.5	IER3IP1	0.643327	0.423621	0.520012	0.000118809	NA	NA	NA	1	2	2	0.520012	0.0163212
ENSG00000183844.16	FAM3B	-0.643124	-0.0226917	0.520143	0.0653428	NA	NA	NA	2	2	2	0.52192	0.486189
ENSG00000066185.12	ZMYND12	-0.643054	-0.0281453	0.520189	0.0321869	NA	NA	NA	1	2	2	0.520189	0.376866
ENSG00000212993.4	POU5F1B	0.642983	2.71335	0.520235	3.98265e-06	NA	NA	NA	1	1	1	0.520235	0.00616912
ENSG00000164978.17	NUDT2	-0.642951	-0.00627271	0.520256	0.60019	NA	NA	NA	4	4	4	0.318801	0.891679
ENSG00000237232.7	ZNF295-AS1	0.642866	0.00951892	0.520311	0.301371	NA	NA	NA	3	3	3	0.577246	0.547555
ENSG00000139908.14	TSSK4	-0.642711	-0.0177351	0.520411	0.030324	NA	NA	NA	2	2	2	0.151719	0.315741
ENSG00000128524.4	ATP6V1F	0.642689	0.464381	0.520426	0.000330734	NA	NA	NA	2	2	2	0.128283	0.0922088
ENSG00000025772.7	TOMM34	0.642526	0.0637471	0.520532	0.00452958	NA	NA	NA	1	2	2	0.520532	0.452836
ENSG00000123552.17	USP45	-0.642214	-0.0348429	0.520734	0.0170226	NA	NA	NA	2	2	2	0.231426	0.213346
ENSG00000180628.14	PCGF5	0.641972	0.404833	0.520892	0.000348801	NA	NA	NA	2	2	2	0.411641	0.0362132
ENSG00000178719.16	GRINA	-0.641879	-0.191939	0.520952	0.000665043	NA	NA	NA	2	2	2	0.318512	0.144647
ENSG00000187792.4	ZNF70	0.641859	0.176012	0.520965	0.000287865	NA	NA	NA	1	1	1	0.520965	0.0495365
ENSG00000138449.10	SLC40A1	0.641843	0.326036	0.520975	0.000213248	NA	NA	NA	1	1	1	0.520975	0.021102
ENSG00000090054.13	SPTLC1	0.641841	0.0273318	0.520976	0.0295312	NA	NA	NA	2	2	2	0.408887	0.230592
ENSG00000162927.13	PUS10	-0.641806	-0.0300428	0.520999	0.021261	NA	NA	NA	1	1	1	0.520999	0.260329
ENSG00000163214.20	DHX57	-0.641551	-0.0589175	0.521165	0.00792519	NA	NA	NA	1	2	2	0.521165	0.195799
ENSG00000277135.1	RP11-327J17.9	-0.641536	-0.0211739	0.521174	0.0377032	NA	NA	NA	2	2	2	0.566181	0.375179
ENSG00000275395.4	FCGBP	-0.641401	-0.0158336	0.521262	0.104336	NA	NA	NA	1	2	2	0.521262	1.06836
ENSG00000137216.18	TMEM63B	0.641195	0.0333588	0.521396	0.0186201	NA	NA	NA	1	1	1	0.521396	0.334215
ENSG00000137860.11	SLC28A2	0.64099	0.340164	0.521529	0.000179538	NA	NA	NA	1	2	2	0.521529	0.0205519
ENSG00000271324.1	RP11-10C24.2	0.640789	0.0340361	0.52166	0.0191729	NA	NA	NA	1	1	1	0.52166	0.203931
ENSG00000234465.10	PINLYP	0.640622	0.307104	0.521768	0.00080599	NA	NA	NA	1	2	2	0.521768	0.19101
ENSG00000188428.19	BLOC1S5	-0.640613	-0.0647612	0.521774	0.0062856	NA	NA	NA	4	4	4	0.330623	0.152454
ENSG00000112561.17	TFEB	0.640357	0.0401509	0.52194	0.0132361	NA	NA	NA	2	2	2	0.100508	0.158137
ENSG00000138363.14	ATIC	0.640351	0.0301378	0.521944	0.0283342	NA	NA	NA	3	3	3	0.341155	0.227664
ENSG00000173486.12	FKBP2	0.640121	0.0311571	0.522094	0.0285347	NA	NA	NA	2	2	2	0.398852	0.650654
ENSG00000100564.8	PIGH	0.640118	0.267686	0.522096	0.000742721	NA	NA	NA	1	2	2	0.522096	0.104447
ENSG00000183977.13	PP2D1	0.64011	0.055237	0.522101	0.00819656	NA	NA	NA	1	2	2	0.522101	0.145627
ENSG00000080345.17	RIF1	-0.640024	-0.0280861	0.522157	0.0308939	NA	NA	NA	1	1	1	0.522157	0.261802
ENSG00000157881.13	PANK4	-0.639766	-0.0254006	0.522324	0.0111149	NA	NA	NA	2	2	2	0.434012	0.803874
ENSG00000070770.8	CSNK2A2	0.639661	0.0811045	0.522393	0.00322088	NA	NA	NA	2	2	2	0.580647	0.123024
ENSG00000132341.11	RAN	-0.639651	-0.402576	0.5224	0.000510477	NA	NA	NA	2	2	2	0.521378	0.123755
ENSG00000131504.15	DIAPH1	-0.63941	-0.173817	0.522556	0.000438828	NA	NA	NA	1	1	1	0.522556	0.0604142
ENSG00000139433.9	GLTP	0.638676	0.0529128	0.523034	0.00705812	NA	NA	NA	1	1	1	0.523034	0.14161
ENSG00000251526.1	RP11-381N20.1	-0.638554	-11.1879	0.523113	1.55747e-07	NA	NA	NA	1	1	1	0.523113	0.000600472
ENSG00000073282.12	TP63	0.638471	0.119336	0.523167	0.00148275	NA	NA	NA	2	2	2	0.617511	0.0537039
ENSG00000275302.1	CCL4	0.638439	0.0457546	0.523188	0.0138975	NA	NA	NA	1	1	1	0.523188	0.186823
ENSG00000260219.2	RP11-347C12.10	-0.638205	-0.336872	0.52334	0.000175373	NA	NA	NA	2	2	2	0.524697	0.0239355
ENSG00000170325.14	PRDM10	-0.638201	-0.404193	0.523343	0.00013044	NA	NA	NA	1	1	1	0.523343	0.0519802
ENSG00000173992.8	CCS	0.638012	0.0992284	0.523466	0.000808528	NA	NA	NA	1	1	1	0.523466	0.0991349
ENSG00000249096.6	RP11-290F5.1	-0.637921	-0.0157766	0.523525	0.0925863	NA	NA	NA	2	3	3	0.231342	0.515563
ENSG00000173214.5	MFSD4B	0.637494	0.0266411	0.523803	0.0423727	NA	NA	NA	1	2	2	0.523803	0.391275
ENSG00000128159.11	TUBGCP6	-0.637351	-0.0930322	0.523896	0.00267962	NA	NA	NA	1	2	2	0.523896	0.0916995
ENSG00000136161.12	RCBTB2	0.637349	0.0733248	0.523898	0.00480577	NA	NA	NA	2	2	2	0.543582	0.151959
ENSG00000280587.1	LINC01348	-0.637348	-0.0496482	0.523898	0.0123226	NA	NA	NA	1	2	2	0.523898	0.277875
ENSG00000167900.11	TK1	0.636936	0.0199184	0.524167	0.00847722	NA	NA	NA	2	2	2	0.159422	0.404912
ENSG00000168077.13	SCARA3	-0.636865	-0.134646	0.524213	0.00125877	NA	NA	NA	2	2	2	0.477252	0.0493977
ENSG00000232710.1	RP4-669P10.16	0.636797	0.0837005	0.524257	0.00237007	NA	NA	NA	1	2	2	0.524257	0.0850293
ENSG00000116478.11	HDAC1	-0.636702	-0.711375	0.524319	0.000421788	NA	NA	NA	1	1	1	0.524319	0.113476
ENSG00000170545.16	SMAGP	-0.636688	-0.0707305	0.524328	0.00442825	NA	NA	NA	1	3	3	0.524328	0.177264
ENSG00000258884.1	CTD-3035D6.2	0.636446	0.12424	0.524486	0.00141667	NA	NA	NA	2	2	2	0.44224	0.128109
ENSG00000138834.12	MAPK8IP3	-0.636444	-0.253528	0.524487	0.000319138	NA	NA	NA	1	1	1	0.524487	0.0347615
ENSG00000156299.13	TIAM1	-0.636321	-0.0281691	0.524567	0.0320592	NA	NA	NA	1	1	1	0.524567	0.24566
ENSG00000130177.14	CDC16	0.636286	0.0195907	0.52459	0.0781717	NA	NA	NA	2	2	2	0.5665	0.418035
ENSG00000129295.8	LRRC6	-0.63603	-0.0739671	0.524757	0.00219123	NA	NA	NA	2	2	2	0.177679	0.15743
ENSG00000005513.9	SOX8	0.635743	0.0616187	0.524944	0.00816343	NA	NA	NA	2	2	2	0.223737	0.199407
ENSG00000237765.6	FAM200B	0.635657	0.108352	0.525	0.00179867	NA	NA	NA	1	1	1	0.525	0.0665792
ENSG00000023572.8	GLRX2	0.635367	0.274528	0.525189	0.000232962	NA	NA	NA	1	2	2	0.525189	0.1444
ENSG00000243566.6	UPK3B	-0.635329	-0.0155874	0.525214	0.110253	NA	NA	NA	1	2	2	0.525214	0.511823
ENSG00000085511.19	MAP3K4	-0.635324	-0.484281	0.525217	7.52172e-05	NA	NA	NA	1	2	2	0.525217	0.0294251
ENSG00000221571.3	RNU6ATAC35P	0.635216	0.051127	0.525288	0.00918698	NA	NA	NA	2	2	2	0.410668	0.261509
ENSG00000215375.6	MYL5	0.635154	0.0731253	0.525328	0.0042954	NA	NA	NA	1	1	1	0.525328	0.136861
ENSG00000204104.11	TRAF3IP1	0.634849	0.0648479	0.525527	0.0114026	NA	NA	NA	2	2	2	0.040587	0.236989
ENSG00000278615.4	C11orf98	-0.634784	-0.5414	0.525569	8.67703e-05	NA	NA	NA	1	1	1	0.525569	0.0147691
ENSG00000214756.7	METTL12	0.634784	0.167801	0.525569	0.000903272	NA	NA	NA	1	1	1	0.525569	0.0476517
ENSG00000145147.19	SLIT2	-0.634378	-0.169252	0.525834	0.000775342	NA	NA	NA	1	1	1	0.525834	0.0430365
ENSG00000175305.17	CCNE2	-0.634266	-0.986292	0.525907	3.44093e-05	NA	NA	NA	1	1	1	0.525907	0.0300945
ENSG00000178750.2	STX19	0.634179	0.0167594	0.525964	0.0557797	NA	NA	NA	1	1	1	0.525964	0.435995
ENSG00000111058.7	ACSS3	0.634167	1.2387	0.525972	9.5543e-06	NA	NA	NA	1	1	1	0.525972	0.0118463
ENSG00000111674.8	ENO2	-0.634024	-0.386126	0.526065	0.000166202	NA	NA	NA	1	1	1	0.526065	0.0198743
ENSG00000186501.14	TMEM222	0.633997	0.0839791	0.526083	0.00981901	NA	NA	NA	1	1	1	0.526083	0.316257
ENSG00000187720.14	THSD4	0.633683	0.611119	0.526288	4.80161e-05	NA	NA	NA	1	1	1	0.526288	0.0151951
ENSG00000154813.9	DPH3	0.633609	0.2841	0.526336	0.000736262	NA	NA	NA	1	1	1	0.526336	0.0910031
ENSG00000197057.9	DTHD1	-0.63332	-1.10409	0.526525	2.47677e-05	NA	NA	NA	1	1	1	0.526525	0.00743058
ENSG00000122085.16	MTERF4	-0.633258	-0.0835921	0.526565	0.00309638	NA	NA	NA	1	2	2	0.526565	0.125347
ENSG00000093072.15	CECR1	0.633143	0.0240193	0.52664	0.0402164	NA	NA	NA	1	2	2	0.52664	0.276735
ENSG00000168005.8	C11orf84	-0.632785	-0.0294183	0.526874	0.0312945	NA	NA	NA	1	1	1	0.526874	0.491768
ENSG00000263961.6	C1orf186	0.632776	0.0176052	0.52688	0.08807	NA	NA	NA	2	2	2	0.279403	0.295727
ENSG00000154319.14	FAM167A	-0.632526	-0.0266284	0.527043	0.0321065	NA	NA	NA	1	1	1	0.527043	0.288789
ENSG00000105698.15	USF2	0.632321	0.119525	0.527177	0.00127922	NA	NA	NA	1	1	1	0.527177	0.0831876
ENSG00000114626.17	ABTB1	-0.632266	-0.110276	0.527213	0.00140295	NA	NA	NA	1	1	1	0.527213	0.0670498
ENSG00000109084.13	TMEM97	0.632181	0.0458018	0.527268	0.0102257	NA	NA	NA	2	2	2	0.119359	0.141464
ENSG00000143614.9	GATAD2B	-0.631948	-0.0690787	0.527421	0.00377979	NA	NA	NA	2	2	2	0.376307	0.0969979
ENSG00000183323.12	CCDC125	0.631758	0.0380853	0.527545	0.0129824	NA	NA	NA	1	1	1	0.527545	0.518572
ENSG00000136152.14	COG3	0.631499	0.303361	0.527714	0.000334319	NA	NA	NA	1	1	1	0.527714	0.0428796
ENSG00000176142.12	TMEM39A	-0.631484	-13.9274	0.527724	1.08015e-07	NA	NA	NA	1	1	1	0.527724	0.000983816
ENSG00000163864.15	NMNAT3	0.631317	0.0151495	0.527833	0.0963847	NA	NA	NA	2	2	2	0.482748	0.405565
ENSG00000112576.12	CCND3	0.631232	0.070724	0.527889	0.0044767	NA	NA	NA	1	1	1	0.527889	0.0940982
ENSG00000204252.13	HLA-DOA	0.630935	0.944938	0.528083	0.000362771	NA	NA	NA	1	1	1	0.528083	0.0705549
ENSG00000166173.10	LARP6	-0.630709	-0.147864	0.528231	0.000884074	NA	NA	NA	1	1	1	0.528231	0.103663
ENSG00000058056.8	USP13	0.630702	1.63646	0.528235	2.92401e-05	NA	NA	NA	2	2	2	0.013397	0.00900959
ENSG00000122786.19	CALD1	-0.630475	-0.0373996	0.528384	0.0132853	NA	NA	NA	1	1	1	0.528384	0.191071
ENSG00000151413.16	NUBPL	0.630441	0.0505862	0.528406	0.00842359	NA	NA	NA	1	2	2	0.528406	0.132922
ENSG00000100003.17	SEC14L2	0.630201	0.0454882	0.528563	0.00867207	NA	NA	NA	1	1	1	0.528563	0.169472
ENSG00000198815.8	FOXJ3	-0.630155	-1.09996	0.528593	2.02549e-05	NA	NA	NA	1	1	1	0.528593	0.00690301
ENSG00000257727.5	CNPY2	0.630031	0.376033	0.528674	0.000155217	NA	NA	NA	1	1	1	0.528674	0.0359304
ENSG00000229775.6	RP11-298H24.1	-0.629833	-2.73908	0.528804	1.42281e-06	NA	NA	NA	1	1	1	0.528804	0.00542882
ENSG00000100591.7	AHSA1	-0.629666	-1.19936	0.528913	7.80164e-05	NA	NA	NA	1	1	1	0.528913	0.0272753
ENSG00000175857.8	GAPT	-0.629487	-0.397749	0.52903	0.000147207	NA	NA	NA	1	1	1	0.52903	0.0181622
ENSG00000197566.9	ZNF624	0.629388	0.0295053	0.529095	0.0198337	NA	NA	NA	1	1	1	0.529095	0.33716
ENSG00000170962.12	PDGFD	0.629304	0.292291	0.52915	0.000607168	NA	NA	NA	1	1	1	0.52915	0.0884528
ENSG00000150403.17	TMCO3	-0.628862	-0.0220289	0.529439	0.0419005	NA	NA	NA	2	2	2	0.565287	0.558843
ENSG00000101004.14	NINL	0.62884	0.0760647	0.529454	0.00308145	NA	NA	NA	1	2	2	0.529454	0.0924739
ENSG00000170011.13	MYRIP	-0.628838	-0.0272709	0.529455	0.0272052	NA	NA	NA	1	1	1	0.529455	0.248286
ENSG00000111361.12	EIF2B1	0.628811	0.416344	0.529473	0.000162951	NA	NA	NA	1	2	2	0.529473	0.0858857
ENSG00000111358.13	GTF2H3	-0.628811	-36.1067	0.529473	2.16664e-08	NA	NA	NA	1	2	2	0.529473	0.000990342
ENSG00000235823.1	OLMALINC	0.628462	0.0824757	0.529701	0.00228559	NA	NA	NA	1	1	1	0.529701	0.121066
ENSG00000119508.17	NR4A3	0.628394	8.06018	0.529746	1.24807e-06	NA	NA	NA	1	1	1	0.529746	0.00573151
ENSG00000135045.6	C9orf40	-0.628345	-0.0491973	0.529778	0.00769179	NA	NA	NA	1	2	2	0.529778	0.133625
ENSG00000175772.10	LINC01106	-0.628261	-0.021156	0.529833	0.0751076	NA	NA	NA	1	3	3	0.529833	0.830357
ENSG00000134042.12	MRO	0.628217	0.157801	0.529862	0.000643759	NA	NA	NA	1	1	1	0.529862	0.0561721
ENSG00000159363.17	ATP13A2	0.628119	0.0202581	0.529926	0.0479461	NA	NA	NA	1	1	1	0.529926	0.668818
ENSG00000262370.5	RP11-473M20.9	0.628111	1.55947	0.529931	9.3176e-06	NA	NA	NA	1	2	2	0.529931	0.00435405
ENSG00000117640.17	MTFR1L	0.62811	0.0477294	0.529932	0.00874312	NA	NA	NA	1	2	2	0.529932	0.137546
ENSG00000124203.6	ZNF831	0.627371	1.72889	0.530416	5.24758e-06	NA	NA	NA	1	1	1	0.530416	0.0046446
ENSG00000138495.6	COX17	-0.627357	-0.262195	0.530425	0.000257049	NA	NA	NA	1	1	1	0.530425	0.0575526
ENSG00000114745.13	GORASP1	0.627304	0.0635508	0.53046	0.00436207	NA	NA	NA	1	1	1	0.53046	0.317888
ENSG00000137547.8	MRPL15	0.627148	0.228441	0.530562	0.000274453	NA	NA	NA	1	1	1	0.530562	0.0338555
ENSG00000092020.10	PPP2R3C	0.627109	0.0148059	0.530588	0.0972118	NA	NA	NA	2	3	3	0.513626	0.568446
ENSG00000162636.15	FAM102B	-0.627089	-0.115004	0.530601	0.00277902	NA	NA	NA	2	2	2	0.430065	0.13512
ENSG00000137161.16	CNPY3	0.626822	0.0581932	0.530776	0.00661716	NA	NA	NA	1	1	1	0.530776	0.115426
ENSG00000174529.7	TMEM81	0.626694	0.0581048	0.53086	0.00671562	NA	NA	NA	2	2	2	0.45206	0.113245
ENSG00000125089.16	SH3TC1	-0.626636	-0.0456195	0.530898	0.014376	NA	NA	NA	1	1	1	0.530898	0.17041
ENSG00000056558.10	TRAF1	0.626621	0.0197408	0.530908	0.0275913	NA	NA	NA	2	2	2	0.338922	0.346225
ENSG00000171291.8	ZNF439	0.626109	0.0302471	0.531243	0.0271729	NA	NA	NA	2	2	2	0.249368	0.698148
ENSG00000104427.11	ZC2HC1A	0.6257	0.112762	0.531512	0.00409246	NA	NA	NA	1	2	2	0.531512	0.277035
ENSG00000178401.14	DNAJC22	-0.625652	-0.0378157	0.531543	0.0156268	NA	NA	NA	1	1	1	0.531543	0.207163
ENSG00000082258.12	CCNT2	0.625221	0.0169187	0.531826	0.0653466	NA	NA	NA	2	2	2	0.132026	0.260379
ENSG00000184828.9	ZBTB7C	0.625178	0.115932	0.531854	0.00163813	NA	NA	NA	1	2	2	0.531854	0.127799
ENSG00000129474.15	AJUBA	-0.625168	-0.0569625	0.531861	0.00587581	NA	NA	NA	2	2	2	0.104891	0.105698
ENSG00000176658.16	MYO1D	-0.625005	-0.132902	0.531968	0.00155526	NA	NA	NA	1	1	1	0.531968	0.0555975
ENSG00000214279.13	SCART1	-0.624613	-0.0217212	0.532225	0.0160631	NA	NA	NA	2	2	2	0.065301	0.452776
ENSG00000077238.13	IL4R	0.624426	0.0286526	0.532348	0.0276963	NA	NA	NA	1	1	1	0.532348	0.241409
ENSG00000125347.13	IRF1	-0.624339	-0.0847049	0.532405	0.0035277	NA	NA	NA	1	1	1	0.532405	0.0823329
ENSG00000173200.12	PARP15	-0.624299	-0.0366408	0.532431	0.0191056	NA	NA	NA	2	2	2	0.09176	0.235999
ENSG00000139675.11	HNRNPA1L2	0.624202	0.339213	0.532495	0.000336818	NA	NA	NA	1	1	1	0.532495	0.0482617
ENSG00000007264.14	MATK	0.6241	0.080372	0.532562	0.00593539	NA	NA	NA	1	1	1	0.532562	0.235318
ENSG00000116580.18	GON4L	0.624066	0.0857131	0.532584	0.0025533	NA	NA	NA	1	2	2	0.532584	0.0830328
ENSG00000132718.8	SYT11	0.624066	0.0943639	0.532584	0.00210661	NA	NA	NA	1	2	2	0.532584	0.0754208
ENSG00000168306.12	ACOX2	-0.623931	-0.248824	0.532673	0.000414708	NA	NA	NA	1	2	2	0.532673	0.053552
ENSG00000088812.17	ATRN	-0.6237	-0.068778	0.532825	0.00444709	NA	NA	NA	2	2	2	0.559727	0.10765
ENSG00000061676.14	NCKAP1	0.623492	0.0730926	0.532961	0.00470161	NA	NA	NA	1	1	1	0.532961	0.108999
ENSG00000122694.15	GLIPR2	0.623445	0.0564414	0.532992	0.00733565	NA	NA	NA	1	1	1	0.532992	0.295209
ENSG00000109667.11	SLC2A9	0.622904	0.00860965	0.533348	0.300282	NA	NA	NA	2	2	2	0.369143	0.47793
ENSG00000160856.20	FCRL3	0.62279	0.0138906	0.533422	0.10316	NA	NA	NA	2	2	2	0.206365	0.324028
ENSG00000163785.12	RYK	-0.622573	-0.0421786	0.533565	0.0109993	NA	NA	NA	1	2	2	0.533565	0.276373
ENSG00000144354.13	CDCA7	-0.622304	-0.0343613	0.533742	0.0154714	NA	NA	NA	1	1	1	0.533742	0.258052
ENSG00000118263.14	KLF7	0.622031	0.0244172	0.533922	0.0377919	NA	NA	NA	2	2	2	0.361757	0.176221
ENSG00000107290.13	SETX	-0.621994	-0.106956	0.533946	0.00166826	NA	NA	NA	1	1	1	0.533946	0.108802
ENSG00000100426.6	ZBED4	0.621866	0.128188	0.53403	0.00188869	NA	NA	NA	2	2	2	0.480546	0.0972205
ENSG00000129472.13	RAB2B	-0.621603	-0.0336634	0.534203	0.0215958	NA	NA	NA	2	2	2	0.254757	0.147365
ENSG00000183397.5	C19orf71	-0.621221	-0.122849	0.534454	0.0011681	NA	NA	NA	1	2	2	0.534454	0.0784948
ENSG00000158296.13	SLC13A3	-0.620832	-0.0454371	0.53471	0.00802215	NA	NA	NA	2	2	2	0.626293	0.170821
ENSG00000119737.5	GPR75	0.620821	0.0308359	0.534718	0.0232965	NA	NA	NA	2	2	2	0.538318	0.217772
ENSG00000186153.16	WWOX	-0.620747	-0.0348908	0.534766	0.0177435	NA	NA	NA	1	1	1	0.534766	0.188818
ENSG00000113248.5	PCDHB15	0.620727	0.308799	0.534779	0.000195337	NA	NA	NA	1	2	2	0.534779	0.0843493
ENSG00000011275.18	RNF216	0.620645	0.0305719	0.534833	0.013393	NA	NA	NA	1	1	1	0.534833	0.357747
ENSG00000143546.9	S100A8	0.620642	0.147861	0.534835	0.00118241	NA	NA	NA	1	1	1	0.534835	0.0736434
ENSG00000237190.3	CDKN2AIPNL	-0.620423	-0.0287242	0.534979	0.0297688	NA	NA	NA	2	2	2	0.211748	0.524721
ENSG00000127472.10	PLA2G5	0.62037	0.0107984	0.535014	0.0664268	NA	NA	NA	2	3	3	0.128134	0.667809
ENSG00000106028.10	SSBP1	0.620106	0.928727	0.535188	2.44081e-05	NA	NA	NA	1	1	1	0.535188	0.00720125
ENSG00000109065.11	NAT9	0.620006	0.0864232	0.535254	0.00308374	NA	NA	NA	2	2	2	0.087256	0.0806844
ENSG00000141956.13	PRDM15	-0.619983	-0.0233113	0.535269	0.0618489	NA	NA	NA	2	2	2	0.466756	0.664393
ENSG00000138696.10	BMPR1B	-0.619896	-113.448	0.535326	4.999e-09	NA	NA	NA	1	1	1	0.535326	0.000340305
ENSG00000160818.16	GPATCH4	-0.619502	-0.0657278	0.535586	0.00457407	NA	NA	NA	2	2	2	0.323569	0.307948
ENSG00000099875.14	MKNK2	0.619401	0.16488	0.535652	0.000647349	NA	NA	NA	1	1	1	0.535652	0.0629184
ENSG00000163659.12	TIPARP	-0.619379	-0.25291	0.535667	0.000493925	NA	NA	NA	1	1	1	0.535667	0.0594164
ENSG00000272994.1	RP11-332H14.2	-0.619289	-0.0308331	0.535726	0.0199539	NA	NA	NA	2	2	2	0.036403	0.205963
ENSG00000197275.13	RAD54B	0.619277	0.167809	0.535734	0.000591699	NA	NA	NA	1	1	1	0.535734	0.0932253
ENSG00000057663.14	ATG5	0.619169	0.109229	0.535805	0.00178375	NA	NA	NA	2	2	2	0.499111	0.25112
ENSG00000133872.13	SARAF	0.619112	0.12036	0.535843	0.00624198	NA	NA	NA	3	3	3	0.515467	0.279038
ENSG00000105552.14	BCAT2	0.618834	0.128437	0.536026	0.00150781	NA	NA	NA	1	1	1	0.536026	0.0678698
ENSG00000110888.17	CAPRIN2	-0.618576	-0.021795	0.536196	0.0441359	NA	NA	NA	2	2	2	0.37152	0.395959
ENSG00000133739.15	LRRCC1	-0.618111	-0.0281569	0.536502	0.0340585	NA	NA	NA	1	1	1	0.536502	0.270982
ENSG00000180008.8	SOCS4	-0.618093	-0.263789	0.536514	0.000289535	NA	NA	NA	1	1	1	0.536514	0.0315366
ENSG00000197756.9	RPL37A	-0.617946	-0.0536307	0.536611	0.00192019	NA	NA	NA	2	2	2	0.208053	0.323201
ENSG00000140986.7	RPL3L	0.617931	3.17919	0.536621	2.72629e-06	NA	NA	NA	1	1	1	0.536621	0.00847102
ENSG00000214435.7	AS3MT	0.617858	0.0290245	0.536669	0.0247022	NA	NA	NA	1	1	1	0.536669	0.260918
ENSG00000151726.13	ACSL1	0.617696	2.84523	0.536776	2.6304e-06	NA	NA	NA	1	1	1	0.536776	0.00288905
ENSG00000128594.7	LRRC4	0.617658	6.79887	0.536801	4.8973e-07	NA	NA	NA	1	1	1	0.536801	0.00278311
ENSG00000271643.1	RP11-10C24.3	-0.617594	-0.0340543	0.536843	0.0171967	NA	NA	NA	1	1	1	0.536843	0.225816
ENSG00000232859.9	LYRM9	0.61736	0.0565619	0.536997	0.00709485	NA	NA	NA	1	1	1	0.536997	0.137442
ENSG00000099624.7	ATP5D	0.617245	0.951082	0.537073	0.000237458	NA	NA	NA	1	1	1	0.537073	0.0612944
ENSG00000177096.8	FAM109B	-0.617239	-0.089477	0.537077	0.00489236	NA	NA	NA	2	2	2	0.536393	0.255405
ENSG00000205426.10	KRT81	0.617163	0.523643	0.537127	9.87297e-05	NA	NA	NA	1	1	1	0.537127	0.0478246
ENSG00000055732.12	MCOLN3	0.617075	0.0269938	0.537185	0.0324383	NA	NA	NA	1	2	2	0.537185	0.279397
ENSG00000158869.10	FCER1G	-0.616806	-0.0483263	0.537363	0.00957008	NA	NA	NA	2	2	2	0.148287	0.250373
ENSG00000108784.9	NAGLU	-0.616698	-0.0387397	0.537434	0.050124	NA	NA	NA	1	1	1	0.537434	1.01895
ENSG00000235200.2	LINC01702	-0.616474	-0.278441	0.537582	0.000456297	NA	NA	NA	1	1	1	0.537582	0.0884639
ENSG00000274641.1	HIST1H2BO	-0.616237	-1.05042	0.537738	2.51603e-05	NA	NA	NA	1	1	1	0.537738	0.0145722
ENSG00000167747.13	C19orf48	-0.615884	-0.0517043	0.537971	0.00694396	NA	NA	NA	1	1	1	0.537971	0.146139
ENSG00000151617.15	EDNRA	-0.614984	-0.0421322	0.538565	0.0115318	NA	NA	NA	2	2	2	0.501725	0.172103
ENSG00000250436.1	RP11-622A1.2	0.614969	0.0541796	0.538575	0.0080047	NA	NA	NA	1	1	1	0.538575	0.141769
ENSG00000139174.11	PRICKLE1	-0.61466	-0.826639	0.538779	2.80263e-05	NA	NA	NA	1	1	1	0.538779	0.0106891
ENSG00000138459.8	SLC35A5	-0.614656	-0.0471842	0.538782	0.00830495	NA	NA	NA	1	1	1	0.538782	0.246078
ENSG00000143942.4	CHAC2	0.614593	0.0592368	0.538824	0.00563217	NA	NA	NA	2	2	2	0.518226	0.134173
ENSG00000260563.3	RP13-516M14.1	-0.614538	-0.0891172	0.53886	0.00321364	NA	NA	NA	1	1	1	0.53886	0.203496
ENSG00000033627.16	ATP6V0A1	-0.614318	-0.120391	0.539005	0.00155079	NA	NA	NA	1	2	2	0.539005	0.114976
ENSG00000188687.17	SLC4A5	0.614211	0.734369	0.539076	5.48459e-05	NA	NA	NA	1	2	2	0.539076	0.014652
ENSG00000084093.16	REST	0.614162	0.112726	0.539108	0.00167719	NA	NA	NA	1	1	1	0.539108	0.100306
ENSG00000160223.16	ICOSLG	0.614002	0.00882431	0.539214	0.201928	NA	NA	NA	2	2	2	0.369279	0.84245
ENSG00000160336.14	ZNF761	-0.613975	-0.0379646	0.539232	0.0174139	NA	NA	NA	3	3	3	0.011341	0.264992
ENSG00000127463.13	EMC1	-0.613718	-0.0255934	0.539402	0.0353328	NA	NA	NA	1	2	2	0.539402	0.277845
ENSG00000110104.11	CCDC86	-0.613553	-0.112454	0.539511	0.00184447	NA	NA	NA	2	3	3	0.422261	0.0493009
ENSG00000154165.4	GPR15	0.613441	0.475449	0.539585	0.000135466	NA	NA	NA	1	1	1	0.539585	0.0202104
ENSG00000173575.20	CHD2	-0.613268	-1.59787	0.539699	1.43478e-05	NA	NA	NA	1	1	1	0.539699	0.0105622
ENSG00000170291.14	ELP5	-0.613065	-0.0789005	0.539833	0.00488183	NA	NA	NA	2	2	2	0.445955	0.109808
ENSG00000136816.15	TOR1B	-0.612947	-0.0581677	0.539912	0.00639748	NA	NA	NA	2	2	2	0.003948	0.211381
ENSG00000188282.12	RUFY4	0.612538	0.0133534	0.540182	0.0930563	NA	NA	NA	2	2	2	0.405488	0.318835
ENSG00000116213.15	WRAP73	0.612195	0.0212822	0.540409	0.0494243	NA	NA	NA	1	1	1	0.540409	0.315334
ENSG00000163075.12	CFAP221	-0.612084	-4.88391	0.540482	9.02635e-07	NA	NA	NA	1	2	2	0.540482	0.00158746
ENSG00000171772.15	SYCE1	0.611785	0.0565438	0.54068	0.00675784	NA	NA	NA	1	2	2	0.54068	0.195459
ENSG00000247516.6	MIR4458HG	-0.611573	-0.235306	0.54082	0.000311412	NA	NA	NA	1	1	1	0.54082	0.070181
ENSG00000136197.12	C7orf25	-0.611249	-0.0357176	0.541035	0.0140794	NA	NA	NA	2	2	2	0.248826	0.311113
ENSG00000132763.14	MMACHC	-0.611207	-0.0238007	0.541063	0.0332511	NA	NA	NA	2	2	2	0.253563	0.173442
ENSG00000240344.8	PPIL3	0.611192	0.00439396	0.541072	0.967375	NA	NA	NA	2	2	2	0.387026	1.0777
ENSG00000125651.13	GTF2F1	0.610797	0.0276292	0.541334	0.0301366	NA	NA	NA	2	2	2	0.549872	0.291872
ENSG00000158714.10	SLAMF8	0.610764	0.0828178	0.541356	0.00225779	NA	NA	NA	1	1	1	0.541356	0.196781
ENSG00000265692.1	LINC01970	0.610614	450.119	0.541455	1.24529e-10	NA	NA	NA	1	1	1	0.541455	4.00583e-05
ENSG00000164209.16	SLC25A46	0.610578	0.0685962	0.541479	0.00400936	NA	NA	NA	2	2	2	0.482415	0.154934
ENSG00000013375.15	PGM3	-0.610559	-0.658278	0.541492	4.66427e-05	NA	NA	NA	2	2	2	0.404881	0.0113294
ENSG00000273156.1	RP11-127B20.2	-0.610332	-0.124608	0.541642	0.00106109	NA	NA	NA	1	1	1	0.541642	0.120667
ENSG00000036530.8	CYP46A1	0.610197	0.0722842	0.541731	0.00493549	NA	NA	NA	1	2	2	0.541731	0.102429
ENSG00000075292.18	ZNF638	-0.610065	-0.168239	0.541819	0.000885673	NA	NA	NA	1	1	1	0.541819	0.0591481
ENSG00000171989.5	LDHAL6B	0.610036	0.0847185	0.541838	0.00190639	NA	NA	NA	1	1	1	0.541838	0.148138
ENSG00000261229.6	RP11-38G5.4	-0.609919	-0.029325	0.541915	0.0226904	NA	NA	NA	2	2	2	0.513557	0.166824
ENSG00000114126.17	TFDP2	0.609802	0.0404739	0.541993	0.0221254	NA	NA	NA	1	1	1	0.541993	0.297031
ENSG00000169241.17	SLC50A1	0.609725	0.0556501	0.542044	0.00644989	NA	NA	NA	2	2	2	0.551804	0.122648
ENSG00000198915.11	RASGEF1A	0.609657	0.0455629	0.542089	0.0120624	NA	NA	NA	1	1	1	0.542089	0.166407
ENSG00000121351.7	IAPP	-0.609352	-0.0929376	0.542291	0.00161621	NA	NA	NA	2	2	2	0.374722	0.109589
ENSG00000135441.7	BLOC1S1	-0.609282	-0.259425	0.542338	0.000407318	NA	NA	NA	2	2	2	0.175635	0.072349
ENSG00000075234.16	TTC38	-0.609184	-0.0143835	0.542403	0.109921	NA	NA	NA	2	2	2	0.121742	1.38752
ENSG00000069482.6	GAL	0.609073	0.0359182	0.542476	0.0225099	NA	NA	NA	2	2	2	0.565323	0.206224
ENSG00000260456.6	C16orf95	-0.60907	-0.144109	0.542478	0.0016952	NA	NA	NA	1	1	1	0.542478	0.19817
ENSG00000005175.9	RPAP3	-0.60871	-0.0683167	0.542717	0.00312787	NA	NA	NA	1	2	2	0.542717	0.15595
ENSG00000116141.15	MARK1	0.608572	1.44552	0.542808	8.92529e-06	NA	NA	NA	1	1	1	0.542808	0.0180302
ENSG00000107185.9	RGP1	0.608473	0.0663537	0.542874	0.00455385	NA	NA	NA	2	2	2	0.028995	0.0710567
ENSG00000164754.14	RAD21	-0.6082	-0.114516	0.543055	0.000479345	NA	NA	NA	1	1	1	0.543055	0.207133
ENSG00000136048.13	DRAM1	0.608173	0.0314393	0.543073	0.0222433	NA	NA	NA	2	2	2	0.428022	0.669315
ENSG00000135845.9	PIGC	-0.607963	-0.1888	0.543212	0.000746419	NA	NA	NA	1	1	1	0.543212	0.0462288
ENSG00000099804.8	CDC34	-0.607934	-0.0681624	0.543231	0.00663875	NA	NA	NA	1	1	1	0.543231	0.119626
ENSG00000070778.12	PTPN21	-0.607808	-0.172572	0.543315	0.000797141	NA	NA	NA	1	1	1	0.543315	0.0797582
ENSG00000137962.12	ARHGAP29	-0.607802	-0.134316	0.543319	0.0011821	NA	NA	NA	1	1	1	0.543319	0.0477008
ENSG00000136731.12	UGGT1	-0.607767	-0.24259	0.543342	0.000302603	NA	NA	NA	2	2	2	0.358017	0.0888956
ENSG00000135093.12	USP30	-0.607612	-5.00244	0.543445	2.63817e-06	NA	NA	NA	1	1	1	0.543445	0.0109281
ENSG00000127804.12	METTL16	0.60758	0.0451952	0.543466	0.0087162	NA	NA	NA	1	1	1	0.543466	0.172209
ENSG00000122025.14	FLT3	-0.607216	-0.0208006	0.543708	0.059538	NA	NA	NA	3	3	3	0.269955	0.411197
ENSG00000124915.10	DKFZP434K028	0.607208	0.00494992	0.543713	0.873444	NA	NA	NA	3	3	3	0.048631	0.701482
ENSG00000183826.16	BTBD9	0.607116	0.0862735	0.543774	0.00286448	NA	NA	NA	2	2	2	0.073654	0.11086
ENSG00000160111.12	CPAMD8	-0.607092	-0.0213187	0.54379	0.0460727	NA	NA	NA	1	1	1	0.54379	0.331915
ENSG00000240204.2	SMKR1	-0.607012	-0.0845506	0.543843	0.0029823	NA	NA	NA	1	1	1	0.543843	0.12227
ENSG00000227057.9	WDR46	-0.607012	-0.129137	0.543843	0.0036368	NA	NA	NA	1	2	2	0.543843	0.106569
ENSG00000103111.14	MON1B	0.606973	0.226148	0.543869	0.000398157	NA	NA	NA	1	2	2	0.543869	0.102371
ENSG00000095906.16	NUBP2	-0.60692	-0.0764719	0.543904	0.0031978	NA	NA	NA	1	2	2	0.543904	0.09427
ENSG00000253339.1	RP11-434I12.3	-0.606891	-0.662338	0.543923	4.65194e-05	NA	NA	NA	1	1	1	0.543923	0.0104614
ENSG00000177885.13	GRB2	-0.6062	-0.50137	0.544382	0.000125521	NA	NA	NA	2	2	2	0.494702	0.0276051
ENSG00000186432.8	KPNA4	-0.606137	-0.1345	0.544424	0.00118408	NA	NA	NA	1	2	2	0.544424	0.0485652
ENSG00000164327.12	RICTOR	-0.606024	-0.151693	0.544499	0.000895196	NA	NA	NA	1	1	1	0.544499	0.0415906
ENSG00000142583.17	SLC2A5	-0.605927	-0.167403	0.544563	0.00064142	NA	NA	NA	1	2	2	0.544563	0.115267
ENSG00000147669.10	POLR2K	-0.60589	-0.0374172	0.544588	0.00455901	NA	NA	NA	1	2	2	0.544588	0.324984
ENSG00000172264.16	MACROD2	0.60587	0.0622372	0.544601	0.00468795	NA	NA	NA	1	1	1	0.544601	0.135707
ENSG00000113722.16	CDX1	-0.605782	-0.394496	0.54466	0.000107683	NA	NA	NA	2	2	2	0.29355	0.012441
ENSG00000198331.10	HYLS1	-0.605736	-0.342969	0.54469	0.000214234	NA	NA	NA	1	1	1	0.54469	0.0452461
ENSG00000133424.20	LARGE1	0.605677	0.13666	0.544729	0.0012784	NA	NA	NA	1	1	1	0.544729	0.0490339
ENSG00000241935.8	HOGA1	-0.605203	-0.0650228	0.545044	0.00517175	NA	NA	NA	2	2	2	0.545872	0.103457
ENSG00000184517.11	ZFP1	-0.605026	-0.0453159	0.545162	0.0101132	NA	NA	NA	2	2	2	0.564068	0.146063
ENSG00000077147.14	TM9SF3	0.604885	0.0808482	0.545255	0.00297569	NA	NA	NA	2	2	2	0.566414	0.074115
ENSG00000107960.10	STN1	-0.604612	-0.0467245	0.545437	0.00935978	NA	NA	NA	2	2	2	0.55075	0.190806
ENSG00000118579.12	MED28	0.604541	0.0148791	0.545484	0.104432	NA	NA	NA	1	2	2	0.545484	0.451169
ENSG00000049540.16	ELN	0.604354	0.227687	0.545608	0.000292733	NA	NA	NA	1	1	1	0.545608	0.0580491
ENSG00000197362.14	ZNF786	0.604302	0.0111668	0.545643	0.17951	NA	NA	NA	1	1	1	0.545643	0.617901
ENSG00000186862.17	PDZD7	-0.604249	-0.0267645	0.545678	0.0336288	NA	NA	NA	1	2	2	0.545678	0.30873
ENSG00000133030.20	MPRIP	0.60419	0.0570264	0.545717	0.00839542	NA	NA	NA	2	2	2	0.144942	0.1605
ENSG00000138674.16	SEC31A	0.603988	0.197834	0.545851	0.000653251	NA	NA	NA	2	2	2	0.487591	0.0262872
ENSG00000138772.12	ANXA3	-0.603669	-0.368604	0.546064	0.000246734	NA	NA	NA	2	2	2	0.541778	0.0650992
ENSG00000241544.1	LINC02029	-0.603481	-0.0648013	0.546189	0.00476794	NA	NA	NA	1	1	1	0.546189	0.107529
ENSG00000148296.6	SURF6	0.603354	0.0252481	0.546273	0.0267045	NA	NA	NA	1	1	1	0.546273	0.250949
ENSG00000184436.11	THAP7	-0.602832	-0.0451886	0.54662	0.00785051	NA	NA	NA	2	2	2	0.391351	0.115453
ENSG00000112874.9	NUDT12	0.602806	0.0178949	0.546637	0.0912878	NA	NA	NA	2	2	2	0.21916	0.372144
ENSG00000283458.1	RP11-1I2.1	0.602795	2.71198	0.546645	3.53405e-06	NA	NA	NA	1	1	1	0.546645	0.00341043
ENSG00000173113.6	TRMT112	-0.602681	-0.0987154	0.546721	0.00290352	NA	NA	NA	1	1	1	0.546721	0.160188
ENSG00000272892.1	RP11-57G10.8	-0.602588	-0.100413	0.546783	0.00199711	NA	NA	NA	1	1	1	0.546783	0.10183
ENSG00000114861.18	FOXP1	-0.602552	-1.77933	0.546807	7.62771e-06	NA	NA	NA	1	1	1	0.546807	0.00770121
ENSG00000119185.12	ITGB1BP1	0.60234	0.0776984	0.546948	0.00500457	NA	NA	NA	1	2	2	0.546948	0.251086
ENSG00000146678.9	IGFBP1	0.602337	26.7869	0.54695	2.92894e-08	NA	NA	NA	1	1	1	0.54695	0.000244187
ENSG00000272800.1	RP11-438L19.1	-0.601957	-0.121381	0.547203	0.00152414	NA	NA	NA	1	1	1	0.547203	0.0598694
ENSG00000272666.1	CTA-384D8.35	0.60193	0.0605334	0.547221	0.00528893	NA	NA	NA	1	1	1	0.547221	0.156162
ENSG00000133247.13	KMT5C	-0.601835	-0.0682794	0.547284	0.00612525	NA	NA	NA	2	2	2	0.557128	0.208916
ENSG00000054116.11	TRAPPC3	0.601781	0.132283	0.54732	0.00110346	NA	NA	NA	1	1	1	0.54732	0.0509967
ENSG00000233198.3	RNF224	-0.601725	-0.0261525	0.547357	0.0444646	NA	NA	NA	1	1	1	0.547357	0.424777
ENSG00000130508.10	PXDN	-0.601701	-0.0583157	0.547373	0.0157287	NA	NA	NA	1	1	1	0.547373	0.498768
ENSG00000225526.4	MKRN2OS	-0.601688	-0.0363871	0.547382	0.0142675	NA	NA	NA	2	2	2	0.460532	0.181474
ENSG00000178996.13	SNX18	-0.60167	-0.0643071	0.547394	0.00499194	NA	NA	NA	1	1	1	0.547394	0.145707
ENSG00000134571.10	MYBPC3	0.601557	0.263987	0.547469	0.000535024	NA	NA	NA	1	1	1	0.547469	0.0886482
ENSG00000238198.1	RP11-31F15.2	0.601086	0.19803	0.547783	0.000600381	NA	NA	NA	1	2	2	0.547783	0.0869668
ENSG00000182584.4	ACTL10	0.601044	0.0168447	0.54781	0.0656282	NA	NA	NA	2	2	2	0.315634	0.287567
ENSG00000143799.12	PARP1	-0.600669	-0.0982432	0.548061	0.00143716	NA	NA	NA	2	2	2	0.337614	0.127674
ENSG00000138722.9	MMRN1	0.60041	0.0310517	0.548233	0.0288367	NA	NA	NA	1	1	1	0.548233	0.629048
ENSG00000148482.11	SLC39A12	-0.600273	-0.0279861	0.548324	0.0218511	NA	NA	NA	1	2	2	0.548324	0.343813
ENSG00000154719.13	MRPL39	0.600259	0.0211489	0.548334	0.040448	NA	NA	NA	2	2	2	0.510585	0.264162
ENSG00000105088.8	OLFM2	-0.600197	-0.0262912	0.548375	0.0347304	NA	NA	NA	1	1	1	0.548375	0.316418
ENSG00000187091.13	PLCD1	-0.600158	-1.1678	0.548401	4.15051e-06	NA	NA	NA	1	1	1	0.548401	0.013707
ENSG00000122390.17	NAA60	-0.600051	-0.0650061	0.548472	0.00424567	NA	NA	NA	1	2	2	0.548472	0.0975908
ENSG00000259548.1	RP11-38G5.2	-0.599856	-0.0190245	0.548602	0.0476573	NA	NA	NA	1	1	1	0.548602	0.367525
ENSG00000205810.8	KLRC3	0.599621	0.0322788	0.548759	0.0205589	NA	NA	NA	1	1	1	0.548759	0.209054
ENSG00000162944.10	RFTN2	0.599148	0.272201	0.549074	0.000298442	NA	NA	NA	1	1	1	0.549074	0.0579388
ENSG00000189157.13	FAM47E	0.599111	0.0120903	0.549099	0.149375	NA	NA	NA	1	1	1	0.549099	0.521328
ENSG00000163464.7	CXCR1	-0.598614	-0.299685	0.54943	0.000143641	NA	NA	NA	1	1	1	0.54943	0.0443966
ENSG00000099954.18	CECR2	0.598112	0.419437	0.549765	0.000130958	NA	NA	NA	2	2	2	0.22301	0.00836048
ENSG00000182405.5	PGBD4	-0.598072	-0.259476	0.549792	0.000308862	NA	NA	NA	1	1	1	0.549792	0.0405124
ENSG00000134153.9	EMC7	0.598072	0.210288	0.549792	0.000470252	NA	NA	NA	1	1	1	0.549792	0.0499886
ENSG00000139445.17	FOXN4	-0.59785	-0.0387682	0.54994	0.0151751	NA	NA	NA	1	1	1	0.54994	0.456327
ENSG00000119414.11	PPP6C	-0.597681	-0.0652748	0.550053	0.00701733	NA	NA	NA	1	1	1	0.550053	0.126113
ENSG00000185561.9	TLCD2	-0.597393	-0.0296309	0.550245	0.0263151	NA	NA	NA	2	2	2	0.610696	0.196957
ENSG00000228043.5	AC097721.2	-0.597218	-0.213057	0.550362	0.000744879	NA	NA	NA	1	1	1	0.550362	0.0675641
ENSG00000153391.15	INO80C	0.597183	0.0478147	0.550385	0.0212275	NA	NA	NA	2	2	2	0.60538	0.518068
ENSG00000258102.3	MAP1LC3B2	0.597182	1.57874	0.550386	8.28896e-06	NA	NA	NA	1	1	1	0.550386	0.00714745
ENSG00000173599.13	PC	-0.597072	-0.387541	0.550459	3.86037e-05	NA	NA	NA	1	1	1	0.550459	0.0247097
ENSG00000152253.8	SPC25	0.596879	2.97681	0.550588	4.37123e-06	NA	NA	NA	1	2	2	0.550588	0.00675185
ENSG00000174804.3	FZD4	0.596849	0.0897828	0.550608	0.00232213	NA	NA	NA	1	2	2	0.550608	0.0771863
ENSG00000140548.9	ZNF710	0.596548	0.756707	0.550809	2.20725e-05	NA	NA	NA	1	1	1	0.550809	0.0180056
ENSG00000260916.7	CCPG1	-0.596325	-0.0796417	0.550958	0.00335765	NA	NA	NA	1	1	1	0.550958	0.14505
ENSG00000121058.4	COIL	-0.596321	-0.118383	0.550961	0.00127144	NA	NA	NA	1	1	1	0.550961	0.0562752
ENSG00000122482.20	ZNF644	0.596291	0.263923	0.550981	0.000238319	NA	NA	NA	2	2	2	0.416831	0.0348146
ENSG00000242612.6	DECR2	0.5962	0.0165384	0.551042	0.0838504	NA	NA	NA	2	2	2	0.513677	0.397834
ENSG00000114446.4	IFT57	-0.595976	-5.03439	0.551191	1.04251e-06	NA	NA	NA	1	1	1	0.551191	0.00346417
ENSG00000256591.5	RP11-286N22.8	0.59558	0.25312	0.551456	0.000838208	NA	NA	NA	1	2	2	0.551456	0.159968
ENSG00000176194.17	CIDEA	-0.595145	-0.916046	0.551747	4.27052e-05	NA	NA	NA	2	2	2	0.450842	0.0173085
ENSG00000068796.16	KIF2A	0.59493	8.94065	0.55189	4.60853e-07	NA	NA	NA	1	1	1	0.55189	0.00176195
ENSG00000136560.13	TANK	0.594654	76.2501	0.552075	1.56296e-09	NA	NA	NA	1	2	2	0.552075	0.000127672
ENSG00000276136.1	RP11-50I19.2	0.594583	0.063161	0.552122	0.00461934	NA	NA	NA	1	1	1	0.552122	0.112712
ENSG00000163393.12	SLC22A15	-0.594144	-0.013914	0.552416	0.0780972	NA	NA	NA	2	2	2	0.546144	0.263316
ENSG00000167106.11	FAM102A	-0.593987	-0.0754875	0.552521	0.00323776	NA	NA	NA	1	1	1	0.552521	0.136089
ENSG00000188582.8	PAQR9	0.593861	0.0218391	0.552605	0.0478139	NA	NA	NA	1	1	1	0.552605	0.290946
ENSG00000176261.15	ZBTB8OS	-0.593798	-0.995908	0.552647	9.29143e-06	NA	NA	NA	1	1	1	0.552647	0.0183963
ENSG00000140543.14	DET1	0.593611	0.0441878	0.552772	0.00877754	NA	NA	NA	1	1	1	0.552772	0.147914
ENSG00000213999.15	MEF2B	0.593553	0.0420183	0.552811	0.0119299	NA	NA	NA	1	1	1	0.552811	0.153481
ENSG00000145506.13	NKD2	-0.593492	-0.0364496	0.552852	0.0166823	NA	NA	NA	1	1	1	0.552852	0.366122
ENSG00000183309.11	ZNF623	0.593443	0.0281688	0.552885	0.0215498	NA	NA	NA	2	2	2	0.581598	0.404096
ENSG00000072803.17	FBXW11	-0.593437	-2.28696	0.552889	3.73843e-06	NA	NA	NA	1	1	1	0.552889	0.0066643
ENSG00000185838.13	GNB1L	0.593196	0.019129	0.55305	0.0575883	NA	NA	NA	3	3	3	0.326301	0.392507
ENSG00000176915.14	ANKLE2	-0.593192	-0.0225162	0.553053	0.0488104	NA	NA	NA	2	2	2	0.204	0.309287
ENSG00000186815.12	TPCN1	-0.593068	-0.081808	0.553135	0.00192967	NA	NA	NA	2	2	2	0.100084	0.123774
ENSG00000112812.15	PRSS16	-0.592879	-0.0314632	0.553262	0.0209383	NA	NA	NA	1	1	1	0.553262	0.21247
ENSG00000101236.16	RNF24	0.592816	0.0802227	0.553304	0.0034412	NA	NA	NA	1	1	1	0.553304	0.0801145
ENSG00000172456.17	FGGY	-0.592588	-0.0862132	0.553457	0.00255344	NA	NA	NA	1	1	1	0.553457	0.0748145
ENSG00000149050.9	ZNF214	0.592525	0.110053	0.553499	0.00203611	NA	NA	NA	1	1	1	0.553499	0.0656504
ENSG00000084731.14	KIF3C	-0.592359	-0.0760902	0.55361	0.0028396	NA	NA	NA	1	1	1	0.55361	0.0882899
ENSG00000124243.17	BCAS4	0.592192	0.181918	0.553722	0.00398985	NA	NA	NA	1	1	1	0.553722	0.424982
ENSG00000184292.6	TACSTD2	-0.592113	-0.164274	0.553775	0.00074352	NA	NA	NA	2	2	2	0.31877	0.0658505
ENSG00000213949.8	ITGA1	0.592089	0.0550479	0.553791	0.00724083	NA	NA	NA	2	3	3	0.319147	0.155279
ENSG00000164933.11	SLC25A32	0.592063	0.171473	0.553808	0.000821037	NA	NA	NA	2	2	2	0.236857	0.0676125
ENSG00000148943.11	LIN7C	-0.592061	-0.0722462	0.55381	0.00359779	NA	NA	NA	1	1	1	0.55381	0.0864129
ENSG00000177889.9	UBE2N	0.591999	0.0764199	0.553851	0.00315409	NA	NA	NA	1	1	1	0.553851	0.0877651
ENSG00000053501.12	USE1	0.591916	0.178428	0.553907	0.000518715	NA	NA	NA	2	3	3	0.58131	0.0705385
ENSG00000060749.14	QSER1	0.591875	0.102542	0.553934	0.00540996	NA	NA	NA	1	1	1	0.553934	0.243275
ENSG00000162517.12	PEF1	0.591841	0.0933497	0.553957	0.00240331	NA	NA	NA	1	1	1	0.553957	0.0673596
ENSG00000233081.1	RP11-440G5.2	0.591795	0.233465	0.553988	0.000405267	NA	NA	NA	1	1	1	0.553988	0.0522776
ENSG00000170677.5	SOCS6	0.59165	0.0694214	0.554085	0.00452975	NA	NA	NA	1	2	2	0.554085	0.118911
ENSG00000119782.13	FKBP1B	0.59145	0.0221658	0.554219	0.039505	NA	NA	NA	2	2	2	0.261564	0.382804
ENSG00000121207.11	LRAT	0.591405	0.0400945	0.554249	0.0196869	NA	NA	NA	2	2	2	0.588048	0.247428
ENSG00000143669.13	LYST	0.591177	0.0517498	0.554402	0.00818916	NA	NA	NA	1	1	1	0.554402	0.200329
ENSG00000275896.5	PRSS2	-0.591039	-0.0760083	0.554494	0.00298569	NA	NA	NA	2	2	2	0.159577	0.0843847
ENSG00000110696.9	C11orf58	-0.590851	-1.37551	0.55462	1.40106e-05	NA	NA	NA	1	1	1	0.55462	0.00650085
ENSG00000235576.1	LINC01871	-0.590744	-0.373007	0.554692	0.000250424	NA	NA	NA	1	1	1	0.554692	0.0470634
ENSG00000106479.10	ZNF862	0.59068	0.0809049	0.554735	0.00270652	NA	NA	NA	1	1	1	0.554735	0.106792
ENSG00000163291.14	PAQR3	0.590565	12.0006	0.554812	1.2994e-07	NA	NA	NA	1	1	1	0.554812	0.00116411
ENSG00000165282.13	PIGO	0.590502	0.0435087	0.554854	0.0151758	NA	NA	NA	2	2	2	0.291423	0.116599
ENSG00000127124.14	HIVEP3	0.590381	0.0221516	0.554935	0.0346008	NA	NA	NA	1	2	2	0.554935	0.308195
ENSG00000281392.1	LINC00506	-0.590295	-0.0822561	0.554993	0.00391227	NA	NA	NA	1	1	1	0.554993	0.146834
ENSG00000167595.14	PROSER3	0.590245	0.0195266	0.555026	0.0498541	NA	NA	NA	2	2	2	0.384135	0.172747
ENSG00000124564.17	SLC17A3	0.589691	0.0262654	0.555398	0.0273011	NA	NA	NA	2	3	3	0.266007	0.240721
ENSG00000175105.6	ZNF654	0.589685	1.45142	0.555402	1.2724e-05	NA	NA	NA	1	1	1	0.555402	0.0171688
ENSG00000163735.6	CXCL5	-0.589574	-0.272793	0.555476	0.000231127	NA	NA	NA	1	1	1	0.555476	0.0363205
ENSG00000172828.12	CES3	-0.589558	-0.417859	0.555487	5.27088e-05	NA	NA	NA	1	1	1	0.555487	0.0686858
ENSG00000175084.11	DES	0.589056	0.736386	0.555824	0.000170926	NA	NA	NA	1	1	1	0.555824	0.0789029
ENSG00000172497.8	ACOT12	-0.588688	-0.0269014	0.55607	0.0308057	NA	NA	NA	2	2	2	0.638679	0.196509
ENSG00000275409.1	RP11-131L12.4	0.588498	0.0244069	0.556198	0.0338891	NA	NA	NA	1	1	1	0.556198	0.340355
ENSG00000134644.15	PUM1	-0.588267	-1.76055	0.556353	6.68089e-06	NA	NA	NA	1	1	1	0.556353	0.00437817
ENSG00000184661.13	CDCA2	-0.588051	-0.0657478	0.556498	0.00498388	NA	NA	NA	2	2	2	0.251189	0.105974
ENSG00000119431.9	HDHD3	0.587722	0.0384673	0.556719	0.0142234	NA	NA	NA	2	2	2	0.388951	0.211061
ENSG00000130762.14	ARHGEF16	0.587559	0.0917917	0.556828	0.00166747	NA	NA	NA	2	2	2	0.262986	0.106413
ENSG00000090674.15	MCOLN1	0.587445	0.608117	0.556905	4.48326e-05	NA	NA	NA	1	1	1	0.556905	0.0289961
ENSG00000260971.3	RP11-504A18.1	-0.587178	-0.330743	0.557084	0.000204537	NA	NA	NA	1	1	1	0.557084	0.0218054
ENSG00000263001.5	GTF2I	0.587135	0.0278477	0.557113	0.0398609	NA	NA	NA	1	1	1	0.557113	0.341573
ENSG00000180929.5	GPR62	0.586922	0.916615	0.557256	3.26344e-05	NA	NA	NA	1	1	1	0.557256	0.0274957
ENSG00000100290.2	BIK	-0.586713	-0.0383088	0.557396	0.0180334	NA	NA	NA	2	2	2	0.578652	0.23832
ENSG00000100612.13	DHRS7	-0.586346	-0.0184593	0.557643	0.0636823	NA	NA	NA	1	1	1	0.557643	0.510691
ENSG00000117143.13	UAP1	-0.586294	-0.0601778	0.557678	0.0039045	NA	NA	NA	2	2	2	0.568584	0.148928
ENSG00000168334.8	XIRP1	0.586291	3.54237	0.55768	1.19343e-06	NA	NA	NA	1	1	1	0.55768	0.00222648
ENSG00000124279.11	FASTKD3	-0.585931	-0.181433	0.557922	0.000290217	NA	NA	NA	1	2	2	0.557922	0.0593937
ENSG00000269858.5	EGLN2	0.585757	0.027864	0.558039	0.00708459	NA	NA	NA	3	3	3	0.194934	0.199324
ENSG00000073050.11	XRCC1	0.58575	0.0224193	0.558044	0.0375836	NA	NA	NA	2	2	2	0.11539	0.351386
ENSG00000273329.1	RP11-448A19.1	0.585746	0.02076	0.558046	0.0283268	NA	NA	NA	2	2	2	0.139154	0.292585
ENSG00000169442.8	CD52	0.58561	0.0242848	0.558138	0.0251764	NA	NA	NA	2	2	2	0.089058	0.275401
ENSG00000116670.14	MAD2L2	0.585507	0.0385534	0.558207	0.0136215	NA	NA	NA	1	1	1	0.558207	0.181463
ENSG00000089737.16	DDX24	-0.585473	-2.41685	0.55823	4.04506e-06	NA	NA	NA	1	1	1	0.55823	0.00915365
ENSG00000066468.22	FGFR2	-0.585119	-0.379022	0.558468	4.5471e-05	NA	NA	NA	1	1	1	0.558468	0.0279298
ENSG00000272512.1	RP11-54O7.17	0.585092	0.013457	0.558486	0.138436	NA	NA	NA	1	1	1	0.558486	0.512448
ENSG00000196975.15	ANXA4	0.58482	0.0319522	0.558669	0.0206078	NA	NA	NA	1	1	1	0.558669	0.194947
ENSG00000249352.4	LINC02198	0.584736	0.0496253	0.558725	0.00714334	NA	NA	NA	1	1	1	0.558725	0.167979
ENSG00000123999.4	INHA	0.58457	0.0908532	0.558837	0.0011386	NA	NA	NA	1	1	1	0.558837	0.146126
ENSG00000109971.13	HSPA8	-0.584525	-1.14499	0.558867	2.12766e-05	NA	NA	NA	1	1	1	0.558867	0.0113363
ENSG00000176108.9	CHMP6	-0.584515	-0.0118304	0.558874	0.113282	NA	NA	NA	2	2	2	0.290336	0.318331
ENSG00000169957.9	ZNF768	0.584191	1.81161	0.559092	5.13744e-06	NA	NA	NA	1	2	2	0.559092	0.00902013
ENSG00000198576.3	ARC	0.583989	0.076812	0.559228	0.00331195	NA	NA	NA	2	2	2	0.571953	0.086439
ENSG00000128536.15	CDHR3	0.583969	0.0192597	0.559241	0.0416115	NA	NA	NA	3	3	3	0.051821	0.448411
ENSG00000189056.13	RELN	-0.583375	-0.501701	0.559641	0.000123143	NA	NA	NA	1	1	1	0.559641	0.0376499
ENSG00000221968.8	FADS3	-0.583173	-0.046801	0.559777	0.00699276	NA	NA	NA	1	1	1	0.559777	0.320485
ENSG00000073754.5	CD5L	0.582925	34.2399	0.559944	1.2714e-08	NA	NA	NA	1	1	1	0.559944	0.000183996
ENSG00000133107.14	TRPC4	0.582807	1.5301	0.560023	1.0978e-05	NA	NA	NA	1	1	1	0.560023	0.0159473
ENSG00000105755.7	ETHE1	0.582641	0.114527	0.560135	0.0023473	NA	NA	NA	1	2	2	0.560135	0.19268
ENSG00000089123.15	TASP1	-0.581899	-0.0294577	0.560635	0.0192189	NA	NA	NA	1	2	2	0.560635	0.206092
ENSG00000170425.3	ADORA2B	0.5817	1.84199	0.560769	1.02069e-05	NA	NA	NA	1	2	2	0.560769	0.0302254
ENSG00000243477.5	NAT6	0.581605	0.0377247	0.560833	0.0127865	NA	NA	NA	2	2	2	0.567092	0.299135
ENSG00000116095.10	PLEKHA3	0.581367	0.0584708	0.560993	0.00551116	NA	NA	NA	2	2	2	0.597369	0.0738761
ENSG00000129515.18	SNX6	0.581192	2.22362	0.561111	1.83202e-06	NA	NA	NA	1	2	2	0.561111	0.00694409
ENSG00000059145.18	UNKL	-0.581021	-4.14482	0.561226	1.10773e-05	NA	NA	NA	1	1	1	0.561226	0.0200865
ENSG00000143971.7	ETAA1	0.580895	0.0217395	0.561311	0.0378705	NA	NA	NA	2	2	2	0.499367	0.77851
ENSG00000273148.1	RP5-1068E13.7	0.580661	0.0609472	0.561469	0.00604588	NA	NA	NA	2	2	2	0.568741	0.143316
ENSG00000188095.4	MESP2	-0.580507	-0.0814629	0.561573	0.00277246	NA	NA	NA	1	1	1	0.561573	0.201797
ENSG00000168040.4	FADD	-0.580481	-0.151837	0.56159	0.00104641	NA	NA	NA	1	1	1	0.56159	0.0683691
ENSG00000136783.9	NIPSNAP3A	0.580384	0.0492575	0.561656	0.00662771	NA	NA	NA	1	2	2	0.561656	0.234787
ENSG00000214517.9	PPME1	0.580343	0.10824	0.561683	0.00212132	NA	NA	NA	2	2	2	0.368169	0.209811
ENSG00000143514.16	TP53BP2	-0.580311	-0.0484419	0.561705	0.0070002	NA	NA	NA	1	1	1	0.561705	0.141572
ENSG00000130313.6	PGLS	-0.580278	-0.0420816	0.561727	0.01134	NA	NA	NA	1	1	1	0.561727	0.188942
ENSG00000260475.1	RP11-85A1.3	-0.580112	-0.0580572	0.561839	0.00643856	NA	NA	NA	1	1	1	0.561839	0.162564
ENSG00000149489.8	ROM1	0.580045	7.86708	0.561884	1.60697e-06	NA	NA	NA	1	2	2	0.561884	0.00852896
ENSG00000070404.9	FSTL3	-0.57998	-0.63571	0.561928	1.63534e-05	NA	NA	NA	1	1	1	0.561928	0.0313272
ENSG00000075131.9	TIPIN	-0.579869	-0.014467	0.562003	0.0756222	NA	NA	NA	2	2	2	0.199831	0.733078
ENSG00000114248.9	LRRC31	-0.579715	-0.0807912	0.562107	0.00488274	NA	NA	NA	1	2	2	0.562107	0.152579
ENSG00000169016.16	E2F6	0.579493	0.0401554	0.562257	0.00882531	NA	NA	NA	2	2	2	0.485571	0.151283
ENSG00000181666.17	HKR1	0.579328	0.0674882	0.562368	0.00348457	NA	NA	NA	1	1	1	0.562368	0.124244
ENSG00000198417.6	MT1F	0.579292	0.209082	0.562392	0.000365301	NA	NA	NA	1	1	1	0.562392	0.0403957
ENSG00000181773.6	GPR3	-0.57923	-0.178655	0.562434	0.000661493	NA	NA	NA	1	1	1	0.562434	0.059114
ENSG00000116198.12	CEP104	0.579102	0.0142752	0.56252	0.176274	NA	NA	NA	3	3	3	0.391439	0.476682
ENSG00000135917.13	SLC19A3	0.57898	0.0324058	0.562603	0.0102772	NA	NA	NA	2	2	2	0.285003	0.154835
ENSG00000205339.9	IPO7	-0.578818	-1.12858	0.562712	2.76009e-05	NA	NA	NA	1	1	1	0.562712	0.0148337
ENSG00000186204.14	CYP4F12	0.57878	0.0167303	0.562738	0.0510298	NA	NA	NA	3	4	4	0.04743	0.313473
ENSG00000171848.13	RRM2	-0.578719	-7.08803	0.562779	8.94657e-07	NA	NA	NA	1	1	1	0.562779	0.00329767
ENSG00000170379.19	TCAF2	-0.578294	-0.0884799	0.563066	0.0041771	NA	NA	NA	1	1	1	0.563066	0.192134
ENSG00000068784.12	SRBD1	-0.578146	-0.0607961	0.563165	0.00339644	NA	NA	NA	2	2	2	0.512612	0.148401
ENSG00000137073.21	UBAP2	-0.57784	-0.432938	0.563372	9.39837e-05	NA	NA	NA	1	2	2	0.563372	0.0146972
ENSG00000123473.15	STIL	-0.577817	-0.0625846	0.563388	0.00692907	NA	NA	NA	1	1	1	0.563388	0.145387
ENSG00000143575.14	HAX1	-0.577717	-0.040723	0.563455	0.0100689	NA	NA	NA	1	1	1	0.563455	0.154925
ENSG00000164168.7	TMEM184C	0.577717	0.619005	0.563455	6.26791e-05	NA	NA	NA	1	1	1	0.563455	0.0193908
ENSG00000160325.14	CACFD1	-0.577702	-0.033625	0.563465	0.0169343	NA	NA	NA	1	2	2	0.563465	0.191078
ENSG00000162069.14	BICDL2	-0.57767	-0.0984627	0.563487	0.00224206	NA	NA	NA	2	2	2	0.347362	0.163778
ENSG00000167004.12	PDIA3	0.577186	1.14175	0.563814	2.26655e-05	NA	NA	NA	2	2	2	0.46158	0.00707298
ENSG00000213015.8	ZNF580	0.577007	0.100709	0.563935	0.00196821	NA	NA	NA	1	1	1	0.563935	0.0914918
ENSG00000171425.9	ZNF581	0.577007	0.263069	0.563935	0.000288446	NA	NA	NA	1	1	1	0.563935	0.035025
ENSG00000177106.14	EPS8L2	-0.577001	-0.0170718	0.563939	0.0619375	NA	NA	NA	2	2	2	0.572134	0.359533
ENSG00000083520.14	DIS3	0.576993	0.436099	0.563944	0.00040902	NA	NA	NA	1	2	2	0.563944	0.111745
ENSG00000117601.13	SERPINC1	-0.576894	-0.681677	0.564011	7.61544e-05	NA	NA	NA	1	1	1	0.564011	0.0296078
ENSG00000161249.20	DMKN	-0.576764	-0.049205	0.564099	0.00665095	NA	NA	NA	1	1	1	0.564099	0.158805
ENSG00000176533.12	GNG7	-0.576748	-0.0516287	0.56411	0.00508346	NA	NA	NA	1	1	1	0.56411	0.133608
ENSG00000232411.1	AC009495.3	0.576403	0.0195717	0.564343	0.0538803	NA	NA	NA	1	1	1	0.564343	0.316887
ENSG00000132196.13	HSD17B7	0.576335	0.145586	0.564389	0.00153968	NA	NA	NA	1	2	2	0.564389	0.162501
ENSG00000100647.7	SUSD6	-0.576043	-1.99622	0.564586	2.10063e-05	NA	NA	NA	1	1	1	0.564586	0.0157974
ENSG00000145685.13	LHFPL2	0.576017	0.822602	0.564604	2.74426e-05	NA	NA	NA	1	1	1	0.564604	0.00755894
ENSG00000071655.17	MBD3	0.575892	0.0763897	0.564688	0.00312975	NA	NA	NA	1	1	1	0.564688	0.0988615
ENSG00000135720.12	DYNC1LI2	-0.575884	-0.0819512	0.564694	0.00264305	NA	NA	NA	2	2	2	0.330945	0.0802216
ENSG00000250490.1	LINC02145	0.575342	0.0125543	0.56506	0.121503	NA	NA	NA	1	2	2	0.56506	0.479754
ENSG00000139329.4	LUM	-0.575227	-5.83288	0.565138	4.99051e-07	NA	NA	NA	1	2	2	0.565138	0.00362428
ENSG00000276071.1	CTD-3234P18.6	0.575118	0.0342438	0.565212	0.0152807	NA	NA	NA	2	2	2	0.404582	0.139133
ENSG00000213533.11	TMEM110	-0.57509	-0.0439091	0.56523	0.0145856	NA	NA	NA	2	2	2	0.113877	0.235806
ENSG00000125734.15	GPR108	0.574997	0.0105103	0.565294	0.227225	NA	NA	NA	2	2	2	0.227806	0.53417
ENSG00000267053.6	CTD-3162L10.1	-0.57489	-0.0302909	0.565366	0.0217317	NA	NA	NA	1	3	3	0.565366	0.326468
ENSG00000196967.10	ZNF585A	-0.574813	-15.994	0.565418	3.03161e-08	NA	NA	NA	1	1	1	0.565418	0.00134882
ENSG00000178075.19	GRAMD1C	-0.574758	-0.0625007	0.565455	0.00510309	NA	NA	NA	1	1	1	0.565455	0.113231
ENSG00000137266.14	SLC22A23	0.574607	0.0964257	0.565557	0.00193247	NA	NA	NA	2	2	2	0.116148	0.0668957
ENSG00000240857.1	RDH14	0.574561	0.553141	0.565588	5.14893e-05	NA	NA	NA	1	1	1	0.565588	0.0250171
ENSG00000243335.9	KCTD7	-0.574465	-6.91871	0.565653	7.28459e-07	NA	NA	NA	1	1	1	0.565653	0.00410799
ENSG00000134248.13	LAMTOR5	0.574391	0.444948	0.565703	0.000251978	NA	NA	NA	2	2	2	0.230992	0.0397826
ENSG00000180263.13	FGD6	-0.574229	-0.0635424	0.565813	0.00448336	NA	NA	NA	1	1	1	0.565813	0.143778
ENSG00000100867.14	DHRS2	0.573819	0.00943183	0.56609	0.273253	NA	NA	NA	2	3	3	0.554331	0.894851
ENSG00000225077.2	LINC00337	-0.573744	-0.0872518	0.566141	0.00268158	NA	NA	NA	1	1	1	0.566141	0.077328
ENSG00000117480.15	FAAH	-0.573607	-0.0406777	0.566233	0.011763	NA	NA	NA	2	2	2	0.359598	0.104061
ENSG00000105479.15	CCDC114	-0.57348	-0.3459	0.56632	0.000329301	NA	NA	NA	1	2	2	0.56632	0.0751517
ENSG00000276023.4	DUSP14	-0.573365	-0.0204806	0.566398	0.0430215	NA	NA	NA	2	2	2	0.539089	0.29554
ENSG00000170275.14	CRTAP	0.573244	0.0280679	0.56648	0.0136413	NA	NA	NA	2	2	2	0.282539	0.182798
ENSG00000066084.12	DIP2B	0.573237	0.099806	0.566484	0.000985788	NA	NA	NA	1	1	1	0.566484	0.142897
ENSG00000136319.11	TTC5	-0.573195	-0.0830888	0.566513	0.00283349	NA	NA	NA	2	2	2	0.513452	0.113956
ENSG00000198542.13	ITGBL1	0.573174	0.100713	0.566527	0.0019599	NA	NA	NA	1	1	1	0.566527	0.0672905
ENSG00000143093.14	STRIP1	0.573119	0.0434718	0.566564	0.0105798	NA	NA	NA	1	1	1	0.566564	0.141448
ENSG00000249751.3	ECSCR	0.573093	0.22352	0.566582	0.000338504	NA	NA	NA	1	1	1	0.566582	0.0302478
ENSG00000273073.1	RP11-109E12.1	-0.57305	-0.00992954	0.566611	0.3554	NA	NA	NA	2	2	2	0.427951	0.940079
ENSG00000139977.13	NAA30	0.57296	0.107667	0.566672	0.00243394	NA	NA	NA	1	1	1	0.566672	0.0783714
ENSG00000257086.1	RP11-783K16.13	0.572921	0.684075	0.566698	3.11407e-05	NA	NA	NA	1	1	1	0.566698	0.00888792
ENSG00000232903.2	LINC01166	0.572877	2.66832	0.566728	6.84573e-06	NA	NA	NA	1	1	1	0.566728	0.00671095
ENSG00000172551.10	MUCL1	-0.572793	-0.764052	0.566785	4.35915e-05	NA	NA	NA	2	2	2	0.349294	0.0123964
ENSG00000185697.16	MYBL1	0.572706	0.154033	0.566844	0.000205042	NA	NA	NA	1	1	1	0.566844	0.0689205
ENSG00000144746.6	ARL6IP5	0.572567	0.0137349	0.566938	0.100558	NA	NA	NA	1	1	1	0.566938	0.439901
ENSG00000164465.18	DCBLD1	0.572541	0.0790067	0.566956	0.00210278	NA	NA	NA	2	2	2	0.360637	0.156795
ENSG00000255529.7	POLR2M	0.572354	0.0393747	0.567082	0.015413	NA	NA	NA	3	3	3	0.436142	0.299291
ENSG00000171163.15	ZNF692	0.572007	72.4323	0.567317	5.24416e-09	NA	NA	NA	1	1	1	0.567317	0.000259953
ENSG00000075945.12	KIFAP3	0.57173	0.0711044	0.567505	0.00491765	NA	NA	NA	1	1	1	0.567505	0.16833
ENSG00000155324.9	GRAMD3	0.571692	0.287332	0.567531	0.000186877	NA	NA	NA	2	2	2	0.559495	0.0242059
ENSG00000204348.9	DXO	0.571644	0.0284339	0.567563	0.0179522	NA	NA	NA	1	2	2	0.567563	0.218261
ENSG00000145241.10	CENPC	-0.57161	-0.0541503	0.567586	0.00752304	NA	NA	NA	1	1	1	0.567586	0.210267
ENSG00000182648.11	LINC01006	0.571591	0.0144527	0.567599	0.0759398	NA	NA	NA	3	4	4	0.481808	0.41888
ENSG00000031691.6	CENPQ	-0.571364	-0.0133386	0.567753	0.111735	NA	NA	NA	1	1	1	0.567753	0.45447
ENSG00000054803.3	CBLN4	0.571323	6.18179	0.567781	3.68399e-07	NA	NA	NA	1	1	1	0.567781	0.00121728
ENSG00000121486.11	TRMT1L	-0.57132	-0.11221	0.567783	0.000819579	NA	NA	NA	1	1	1	0.567783	0.0946882
ENSG00000116668.12	SWT1	0.57132	0.211777	0.567783	0.000230092	NA	NA	NA	1	1	1	0.567783	0.0501708
ENSG00000267659.5	LINC01482	0.571299	0.0291205	0.567797	0.0142975	NA	NA	NA	2	2	2	0.413185	0.168662
ENSG00000139921.12	TMX1	-0.571206	-0.0171795	0.56786	0.0701683	NA	NA	NA	2	2	2	0.560916	0.319442
ENSG00000130024.14	PHF10	0.570996	0.0116281	0.568002	0.0532135	NA	NA	NA	2	2	2	0.249484	0.433948
ENSG00000083535.15	PIBF1	-0.57098	-0.0835112	0.568013	0.00471175	NA	NA	NA	1	1	1	0.568013	0.137071
ENSG00000137731.13	FXYD2	-0.570972	-0.032875	0.568018	0.0157212	NA	NA	NA	2	2	2	0.343908	0.116637
ENSG00000185745.9	IFIT1	0.570722	0.0303645	0.568188	0.0200833	NA	NA	NA	1	2	2	0.568188	0.221739
ENSG00000143367.15	TUFT1	0.570468	0.0924628	0.56836	0.00268035	NA	NA	NA	1	2	2	0.56836	0.084899
ENSG00000173409.13	ARV1	-0.570467	-0.0531088	0.568361	0.0139293	NA	NA	NA	2	2	2	0.562518	0.252006
ENSG00000169439.11	SDC2	-0.57038	-75.9098	0.56842	3.10867e-09	NA	NA	NA	1	1	1	0.56842	0.000268358
ENSG00000243414.5	TICAM2	-0.570223	-0.0286257	0.568526	0.0362396	NA	NA	NA	3	3	3	0.566928	0.229775
ENSG00000115687.13	PASK	0.570047	0.0229189	0.568646	0.0289879	NA	NA	NA	1	1	1	0.568646	0.270562
ENSG00000125124.11	BBS2	0.570018	0.00969475	0.568666	0.242107	NA	NA	NA	2	2	2	0.434885	0.793201
ENSG00000141499.16	WRAP53	0.57	0.329728	0.568678	0.000238891	NA	NA	NA	1	1	1	0.568678	0.033749
ENSG00000101298.13	SNPH	0.56996	3.51744	0.568705	1.45332e-06	NA	NA	NA	1	1	1	0.568705	0.00268974
ENSG00000259417.2	LINC01314	-0.569735	-0.0548383	0.568858	0.0063082	NA	NA	NA	2	2	2	0.341201	0.236488
ENSG00000283240.1	RP11-239A17.1	-0.569461	-0.00923664	0.569043	0.209466	NA	NA	NA	1	1	1	0.569043	0.650561
ENSG00000181856.14	SLC2A4	-0.56932	-0.0119097	0.569139	0.10417	NA	NA	NA	2	2	2	0.611844	0.478063
ENSG00000164649.19	CDCA7L	0.56922	0.0697043	0.569207	0.00244078	NA	NA	NA	2	2	2	0.525242	0.111395
ENSG00000142156.14	COL6A1	0.569217	0.0302125	0.569209	0.0275646	NA	NA	NA	2	2	2	0.582637	0.235013
ENSG00000196526.10	AFAP1	0.568672	8.06749	0.569579	3.61199e-07	NA	NA	NA	1	1	1	0.569579	0.00106142
ENSG00000158615.8	PPP1R15B	0.568477	1.1648	0.569711	2.72768e-05	NA	NA	NA	1	1	1	0.569711	0.0193467
ENSG00000089847.12	ANKRD24	0.568399	0.0271806	0.569764	0.0166705	NA	NA	NA	2	2	2	0.220412	0.256794
ENSG00000114268.11	PFKFB4	0.568234	0.0935087	0.569876	0.0025955	NA	NA	NA	1	1	1	0.569876	0.17285
ENSG00000153446.15	C16orf89	0.568172	0.0845025	0.569918	0.00317105	NA	NA	NA	2	2	2	0.643611	0.0680782
ENSG00000168894.9	RNF181	0.568153	0.19605	0.569931	0.00105312	NA	NA	NA	1	1	1	0.569931	0.0811935
ENSG00000205517.12	RGL3	0.568094	0.0407462	0.569971	0.0115494	NA	NA	NA	1	1	1	0.569971	0.398098
ENSG00000253426.5	RP11-10A14.4	0.567951	9.80282	0.570068	3.31977e-07	NA	NA	NA	1	2	2	0.570068	0.00132819
ENSG00000173281.4	PPP1R3B	-0.567951	-0.977332	0.570068	3.33984e-05	NA	NA	NA	1	1	1	0.570068	0.013322
ENSG00000253821.1	RP11-246K15.1	0.567738	11.2096	0.570213	1.3072e-07	NA	NA	NA	1	1	1	0.570213	0.000591459
ENSG00000100461.17	RBM23	0.567736	0.0132969	0.570214	0.108557	NA	NA	NA	2	2	2	0.613384	1.0512
ENSG00000248333.8	CDK11B	-0.567725	-0.0389043	0.570222	0.016271	NA	NA	NA	1	3	3	0.570222	0.172115
ENSG00000095203.14	EPB41L4B	-0.567532	-0.759172	0.570353	3.06875e-05	NA	NA	NA	1	1	1	0.570353	0.00789281
ENSG00000122432.17	SPATA1	-0.567396	-0.0281491	0.570445	0.0219154	NA	NA	NA	2	2	2	0.55254	0.243293
ENSG00000115762.16	PLEKHB2	-0.567273	-0.520152	0.570529	7.50212e-05	NA	NA	NA	1	2	2	0.570529	0.0276439
ENSG00000162769.12	FLVCR1	0.567166	0.0359912	0.570601	0.0182763	NA	NA	NA	2	2	2	0.532851	0.284788
ENSG00000261888.1	AC144831.1	0.567034	0.0421915	0.570691	0.0117194	NA	NA	NA	1	1	1	0.570691	0.298496
ENSG00000053371.12	AKR7A2	-0.566862	-0.0363338	0.570808	0.0179241	NA	NA	NA	2	3	3	0.303786	0.235382
ENSG00000233559.1	LINC00513	-0.56654	-0.747211	0.571027	3.50106e-05	NA	NA	NA	2	2	2	0.257362	0.00916793
ENSG00000150093.18	ITGB1	-0.566504	-0.347729	0.571051	0.000205404	NA	NA	NA	1	1	1	0.571051	0.049967
ENSG00000128973.12	CLN6	-0.565317	-0.0441894	0.571858	0.0137613	NA	NA	NA	1	1	1	0.571858	0.707976
ENSG00000259998.1	RP11-753D20.4	-0.565253	-0.0210917	0.571902	0.0374929	NA	NA	NA	1	1	1	0.571902	0.392287
ENSG00000174628.16	IQCK	-0.565061	-0.806742	0.572032	3.03696e-05	NA	NA	NA	1	1	1	0.572032	0.010292
ENSG00000164902.13	PHAX	-0.564919	-0.87127	0.572129	3.308e-05	NA	NA	NA	1	2	2	0.572129	0.0295075
ENSG00000134760.5	DSG1	-0.564388	-0.150284	0.57249	0.000720737	NA	NA	NA	1	1	1	0.57249	0.0392058
ENSG00000159871.14	LYPD5	0.564319	0.0389783	0.572537	0.0113464	NA	NA	NA	1	1	1	0.572537	0.160064
ENSG00000139289.13	PHLDA1	-0.56414	-0.861743	0.572659	2.53589e-05	NA	NA	NA	1	1	1	0.572659	0.0094657
ENSG00000115561.15	CHMP3	-0.564105	-0.0264633	0.572682	0.0253563	NA	NA	NA	2	2	2	0.329669	0.249659
ENSG00000121057.12	AKAP1	-0.564034	-0.196819	0.572731	0.00129192	NA	NA	NA	2	2	2	0.418657	0.0810179
ENSG00000258604.1	AL161668.5	0.563909	0.178811	0.572816	0.000640199	NA	NA	NA	1	1	1	0.572816	0.041323
ENSG00000112406.4	HECA	-0.563846	-1.23354	0.572859	1.44335e-05	NA	NA	NA	1	1	1	0.572859	0.0128898
ENSG00000131507.10	NDFIP1	0.563724	0.0212827	0.572942	0.0403146	NA	NA	NA	1	1	1	0.572942	0.288873
ENSG00000166275.15	BORCS7	0.563679	0.0117496	0.572973	0.129902	NA	NA	NA	2	3	3	0.589898	0.616252
ENSG00000103335.21	PIEZO1	0.563581	0.0285323	0.573039	0.0203062	NA	NA	NA	1	1	1	0.573039	0.327523
ENSG00000172575.11	RASGRP1	0.563499	0.0789971	0.573095	0.00292882	NA	NA	NA	1	1	1	0.573095	0.091573
ENSG00000275759.1	RP11-131L12.3	0.563443	0.0128223	0.573133	0.113112	NA	NA	NA	1	1	1	0.573133	0.621809
ENSG00000197008.9	ZNF138	-0.56332	-0.0182425	0.573217	0.0658438	NA	NA	NA	3	3	3	0.124222	0.560308
ENSG00000119917.13	IFIT3	0.56255	0.762762	0.573741	6.37046e-05	NA	NA	NA	1	2	2	0.573741	0.0755111
ENSG00000100503.23	NIN	0.562447	0.0678453	0.573812	0.00461966	NA	NA	NA	2	2	2	0.567112	0.157838
ENSG00000184374.2	COLEC10	-0.562286	-0.0916837	0.573921	0.00162706	NA	NA	NA	2	2	2	0.20648	0.0883054
ENSG00000275764.1	RP11-582E3.6	0.562208	0.0294421	0.573975	0.0330618	NA	NA	NA	3	3	3	0.404243	0.328234
ENSG00000119900.7	OGFRL1	0.562168	0.0420773	0.574001	0.0098453	NA	NA	NA	2	2	2	0.348146	0.288009
ENSG00000251396.6	LINC01301	0.562158	0.0157924	0.574009	0.0619247	NA	NA	NA	2	2	2	0.401089	0.301542
ENSG00000072682.18	P4HA2	-0.561665	-0.0942018	0.574345	0.00254562	NA	NA	NA	2	2	2	0.487415	0.0724821
ENSG00000137876.9	RSL24D1	-0.561638	-0.0440174	0.574363	0.0042982	NA	NA	NA	1	2	2	0.574363	0.441098
ENSG00000148908.14	RGS10	0.561447	0.0877051	0.574493	0.0034827	NA	NA	NA	2	2	2	0.531643	0.0901273
ENSG00000278730.1	RP11-147L13.11	-0.561248	-0.0169234	0.574628	0.0565708	NA	NA	NA	2	2	2	0.158963	0.458697
ENSG00000120008.15	WDR11	-0.560957	-0.0259611	0.574827	0.0268935	NA	NA	NA	1	2	2	0.574827	0.249604
ENSG00000173928.2	SWSAP1	-0.560904	-1.20232	0.574863	1.11378e-05	NA	NA	NA	1	1	1	0.574863	0.0258533
ENSG00000276188.1	RP11-173P15.10	0.560672	0.779695	0.575021	3.01634e-05	NA	NA	NA	1	1	1	0.575021	0.0156664
ENSG00000169851.15	PCDH7	0.56061	0.0156084	0.575064	0.0698723	NA	NA	NA	2	2	2	0.564152	0.41155
ENSG00000085274.15	MYNN	-0.560531	-0.103941	0.575117	0.00159787	NA	NA	NA	1	1	1	0.575117	0.0624967
ENSG00000106560.10	GIMAP2	0.560527	0.0145611	0.57512	0.0704832	NA	NA	NA	1	1	1	0.57512	0.649195
ENSG00000197183.14	NOL4L	-0.560465	-0.0275775	0.575162	0.0254317	NA	NA	NA	1	1	1	0.575162	0.228664
ENSG00000152056.16	AP1S3	0.560153	0.0313188	0.575375	0.0176352	NA	NA	NA	1	1	1	0.575375	0.200104
ENSG00000174928.15	C3orf33	-0.559936	-0.192254	0.575523	0.000461799	NA	NA	NA	1	1	1	0.575523	0.0586618
ENSG00000235142.7	RP1-60O19.1	0.559681	0.00690714	0.575697	0.401615	NA	NA	NA	1	1	1	0.575697	0.991583
ENSG00000164244.20	PRRC1	-0.559659	-0.12828	0.575712	0.00123203	NA	NA	NA	1	2	2	0.575712	0.0492361
ENSG00000100911.15	PSME2	-0.559498	-1.49194	0.575822	1.70528e-05	NA	NA	NA	1	1	1	0.575822	0.0148236
ENSG00000273958.1	RP11-219B17.3	0.55924	0.0977901	0.575998	0.00221336	NA	NA	NA	1	2	2	0.575998	0.0650475
ENSG00000129636.12	ITFG1	0.559172	25.4932	0.576044	7.39204e-08	NA	NA	NA	2	2	2	0.652767	0.000851986
ENSG00000274029.1	RP11-340F14.6	-0.559148	-0.338802	0.576061	0.00012663	NA	NA	NA	1	1	1	0.576061	0.0372194
ENSG00000117408.10	IPO13	-0.558734	-60.9082	0.576343	8.3506e-09	NA	NA	NA	1	1	1	0.576343	0.000551502
ENSG00000254087.7	LYN	0.558636	0.055737	0.57641	0.00598952	NA	NA	NA	2	2	2	0.170862	0.106753
ENSG00000064270.12	ATP2C2	-0.558587	-0.004939	0.576444	0.317491	NA	NA	NA	2	2	2	0.138784	0.841075
ENSG00000164743.4	C8orf48	-0.558295	-0.188894	0.576643	0.000639655	NA	NA	NA	1	1	1	0.576643	0.0466186
ENSG00000157954.14	WIPI2	0.558265	0.140002	0.576663	0.00200291	NA	NA	NA	2	2	2	0.383012	0.173708
ENSG00000197324.8	LRP10	0.557775	0.337751	0.576998	0.000136693	NA	NA	NA	1	1	1	0.576998	0.0222235
ENSG00000171604.11	CXXC5	-0.557743	-1.73034	0.57702	3.50362e-06	NA	NA	NA	1	2	2	0.57702	0.00900919
ENSG00000257906.1	LINC02156	-0.557566	-0.0146647	0.577141	0.0876981	NA	NA	NA	2	2	2	0.557827	0.490502
ENSG00000102781.13	KATNAL1	-0.557312	-0.0792373	0.577314	0.00603588	NA	NA	NA	2	2	2	0.057863	0.122231
ENSG00000137171.14	KLC4	-0.557295	-0.17949	0.577326	0.000506739	NA	NA	NA	1	1	1	0.577326	0.0509053
ENSG00000004777.18	ARHGAP33	-0.556913	-0.0211502	0.577587	0.0327606	NA	NA	NA	1	1	1	0.577587	0.277113
ENSG00000100109.16	TFIP11	0.556727	0.0341158	0.577714	0.0117298	NA	NA	NA	2	2	2	0.552601	0.137467
ENSG00000162654.8	GBP4	-0.556663	-0.435752	0.577758	9.88679e-05	NA	NA	NA	1	1	1	0.577758	0.0158622
ENSG00000122176.10	FMOD	0.556506	0.0460361	0.577865	0.0123484	NA	NA	NA	2	2	2	0.574655	0.212925
ENSG00000110328.5	GALNT18	0.556465	0.0384644	0.577893	0.0102291	NA	NA	NA	1	1	1	0.577893	0.16306
ENSG00000176623.11	RMDN1	0.556272	0.0380613	0.578025	0.00744406	NA	NA	NA	1	1	1	0.578025	0.373635
ENSG00000138413.13	IDH1	0.556186	0.27	0.578083	8.36559e-05	NA	NA	NA	2	2	2	0.496613	0.0498939
ENSG00000211584.13	SLC48A1	0.556177	0.0739012	0.57809	0.00245476	NA	NA	NA	1	2	2	0.57809	0.114951
ENSG00000099942.12	CRKL	-0.55614	-0.0971785	0.578115	0.00211985	NA	NA	NA	1	2	2	0.578115	0.0703654
ENSG00000104774.12	MAN2B1	0.55608	0.0283374	0.578156	0.0228121	NA	NA	NA	1	1	1	0.578156	0.21611
ENSG00000184584.12	TMEM173	0.555947	2.54713	0.578247	2.46099e-06	NA	NA	NA	1	2	2	0.578247	0.00713981
ENSG00000163602.10	RYBP	0.555565	0.609247	0.578508	1.71878e-05	NA	NA	NA	1	1	1	0.578508	0.022907
ENSG00000147459.17	DOCK5	-0.555347	-0.128048	0.578657	0.00299724	NA	NA	NA	2	2	2	0.296953	0.133769
ENSG00000105429.12	MEGF8	-0.555322	-0.0946813	0.578674	0.00252991	NA	NA	NA	2	2	2	0.118093	0.145076
ENSG00000183530.13	PRR14L	-0.555276	-0.370501	0.578706	0.000152491	NA	NA	NA	1	1	1	0.578706	0.0562022
ENSG00000214367.7	HAUS3	-0.555152	-0.135557	0.578791	0.000762127	NA	NA	NA	1	1	1	0.578791	0.0902499
ENSG00000275294.4	RP11-428O18.6	0.555077	0.161227	0.578842	0.000672526	NA	NA	NA	1	1	1	0.578842	0.072091
ENSG00000177363.4	LRRN4CL	-0.555043	-4.24856	0.578865	1.28556e-06	NA	NA	NA	1	1	1	0.578865	0.0019416
ENSG00000137941.16	TTLL7	0.555037	0.0131272	0.578869	0.107	NA	NA	NA	2	3	3	0.420498	0.48753
ENSG00000159023.19	EPB41	0.554865	0.0936671	0.578987	0.0014238	NA	NA	NA	1	1	1	0.578987	0.112174
ENSG00000130254.11	SAFB2	-0.55479	-2.17443	0.579038	4.29997e-06	NA	NA	NA	1	1	1	0.579038	0.00546443
ENSG00000132744.7	ACY3	-0.554311	-0.133074	0.579366	0.0020125	NA	NA	NA	2	2	2	0.404958	0.0957325
ENSG00000116560.10	SFPQ	-0.554291	-0.20723	0.57938	6.67364e-05	NA	NA	NA	1	1	1	0.57938	0.0493026
ENSG00000270988.1	RP11-439C15.5	0.554261	0.0545733	0.5794	0.00639715	NA	NA	NA	1	1	1	0.5794	0.127388
ENSG00000185567.6	AHNAK2	0.554185	0.774389	0.579452	1.76284e-05	NA	NA	NA	1	1	1	0.579452	0.0134002
ENSG00000099840.13	IZUMO4	-0.554039	-0.128064	0.579552	0.00143003	NA	NA	NA	1	1	1	0.579552	0.0588614
ENSG00000156976.16	EIF4A2	0.55402	0.458496	0.579565	0.000304737	NA	NA	NA	1	1	1	0.579565	0.0694248
ENSG00000261079.1	RP11-252A24.3	0.553987	0.0295121	0.579588	0.0284229	NA	NA	NA	1	3	3	0.579588	0.382115
ENSG00000203942.4	C10orf62	0.553946	0.0389985	0.579616	0.0101959	NA	NA	NA	2	2	2	0.280564	0.264998
ENSG00000231106.2	LINC01436	0.553873	0.00789094	0.579666	0.210123	NA	NA	NA	2	2	2	0.52709	0.70494
ENSG00000133805.15	AMPD3	0.553871	3.04325	0.579667	1.08123e-06	NA	NA	NA	1	1	1	0.579667	0.00247235
ENSG00000138686.9	BBS7	-0.553854	-0.0851294	0.579679	0.00157391	NA	NA	NA	1	1	1	0.579679	0.18056
ENSG00000041880.14	PARP3	0.553662	0.122592	0.57981	0.00319671	NA	NA	NA	2	2	2	0.588547	0.43722
ENSG00000113593.11	PPWD1	-0.553605	-0.0109143	0.579849	0.133254	NA	NA	NA	3	3	3	0.509149	0.320052
ENSG00000283696.1	RP11-122G18.12	0.55355	0.031539	0.579887	0.00850162	NA	NA	NA	1	1	1	0.579887	0.309237
ENSG00000169607.12	CKAP2L	0.553309	0.207019	0.580052	0.000432518	NA	NA	NA	2	2	2	0.569284	0.0355835
ENSG00000070159.13	PTPN3	-0.553046	-0.0428932	0.580232	0.0134927	NA	NA	NA	2	2	2	0.523781	0.177747
ENSG00000235049.1	LINC00940	-0.553011	-0.250792	0.580256	0.000233326	NA	NA	NA	1	1	1	0.580256	0.0274331
ENSG00000165879.8	FRAT1	0.552891	0.086976	0.580338	0.00220196	NA	NA	NA	2	2	2	0.354971	0.0670971
ENSG00000130590.13	SAMD10	0.552593	0.193402	0.580542	0.000503428	NA	NA	NA	1	1	1	0.580542	0.0460854
ENSG00000140876.11	NUDT7	-0.552437	-0.0259089	0.580649	0.022946	NA	NA	NA	2	3	3	0.610072	0.471342
ENSG00000103381.11	CPPED1	-0.552414	-0.0280957	0.580664	0.00605878	NA	NA	NA	2	2	2	0.166674	0.556879
ENSG00000132694.18	ARHGEF11	-0.552392	-0.0261227	0.58068	0.0277123	NA	NA	NA	2	2	2	0.551081	0.143223
ENSG00000111445.13	RFC5	0.552389	0.360275	0.580682	0.000145321	NA	NA	NA	1	1	1	0.580682	0.0234571
ENSG00000179532.12	DNHD1	-0.552146	-0.0569588	0.580848	0.0064524	NA	NA	NA	1	3	3	0.580848	0.121
ENSG00000170264.12	FAM161A	-0.55198	-0.0449783	0.580962	0.00901114	NA	NA	NA	1	1	1	0.580962	0.163657
ENSG00000273749.4	CYFIP1	0.551947	0.0407161	0.580985	0.01158	NA	NA	NA	3	3	3	0.266348	0.397738
ENSG00000165138.17	ANKS6	0.551834	0.0220475	0.581062	0.0366523	NA	NA	NA	2	2	2	0.647214	0.431823
ENSG00000145022.4	TCTA	-0.551554	-0.392466	0.581254	0.000356673	NA	NA	NA	1	2	2	0.581254	0.0969485
ENSG00000130299.16	GTPBP3	-0.551354	-0.0406514	0.581391	0.010898	NA	NA	NA	1	1	1	0.581391	0.535578
ENSG00000128709.12	HOXD9	0.55094	1.07125	0.581675	1.47308e-05	NA	NA	NA	1	1	1	0.581675	0.006358
ENSG00000189362.11	NEMP2	-0.550887	-0.0217647	0.581711	0.0621712	NA	NA	NA	2	2	2	0.05337	0.264842
ENSG00000135205.14	CCDC146	-0.550846	-0.0263887	0.581739	0.0281717	NA	NA	NA	2	2	2	0.23352	0.154928
ENSG00000176049.15	JAKMIP2	0.55069	0.0490214	0.581846	0.00786097	NA	NA	NA	1	1	1	0.581846	0.168947
ENSG00000139684.13	ESD	0.550584	0.0401255	0.581919	0.0100358	NA	NA	NA	2	2	2	0.563938	0.0792787
ENSG00000197885.10	NKIRAS1	0.550568	6.09665	0.58193	3.35418e-07	NA	NA	NA	1	1	1	0.58193	0.00167026
ENSG00000101161.7	PRPF6	0.550553	0.0187756	0.58194	0.0516239	NA	NA	NA	2	2	2	0.475843	0.263937
ENSG00000183486.12	MX2	0.550543	0.0257842	0.581947	0.0185382	NA	NA	NA	2	2	2	0.231278	0.210503
ENSG00000107242.17	PIP5K1B	-0.550433	-0.129419	0.582022	0.000329909	NA	NA	NA	2	2	2	0.089455	0.0928408
ENSG00000180822.11	PSMG4	-0.550209	-0.0154125	0.582176	0.0687707	NA	NA	NA	1	1	1	0.582176	0.551953
ENSG00000248866.1	USP46-AS1	0.550126	16.1435	0.582233	6.44488e-08	NA	NA	NA	1	1	1	0.582233	0.000556695
ENSG00000234506.5	LINC01506	-0.549944	-0.232717	0.582358	0.000625341	NA	NA	NA	1	1	1	0.582358	0.0994513
ENSG00000196754.10	S100A2	-0.549862	-1.36407	0.582414	2.64106e-05	NA	NA	NA	1	1	1	0.582414	0.0147493
ENSG00000182534.13	MXRA7	-0.549859	-0.00376163	0.582416	0.830999	NA	NA	NA	4	4	4	0.177079	1.22296
ENSG00000106992.17	AK1	-0.549827	-0.0517267	0.582438	0.00622567	NA	NA	NA	2	2	2	0.238872	0.157036
ENSG00000052126.14	PLEKHA5	0.549738	0.276627	0.582499	0.000295584	NA	NA	NA	1	1	1	0.582499	0.0276546
ENSG00000087076.8	HSD17B14	0.549491	0.044363	0.582668	0.00995321	NA	NA	NA	2	2	2	0.234901	0.153177
ENSG00000247315.3	ZCCHC3	-0.549431	-0.0725516	0.58271	0.00308835	NA	NA	NA	1	1	1	0.58271	0.0825343
ENSG00000007312.12	CD79B	0.549428	0.0750309	0.582712	0.00323205	NA	NA	NA	1	1	1	0.582712	0.0785943
ENSG00000168763.15	CNNM3	-0.549384	-0.0500568	0.582742	0.00512742	NA	NA	NA	1	1	1	0.582742	0.344649
ENSG00000182795.12	C1orf116	0.549234	0.161267	0.582845	0.000356167	NA	NA	NA	1	1	1	0.582845	0.113898
ENSG00000113273.15	ARSB	-0.549152	-0.0120448	0.582901	0.13132	NA	NA	NA	2	2	2	0.571782	0.583741
ENSG00000213977.7	TAX1BP3	0.548759	0.0626341	0.583171	0.00458876	NA	NA	NA	1	1	1	0.583171	0.114043
ENSG00000101181.17	MTG2	0.548443	0.0337474	0.583388	0.0166708	NA	NA	NA	1	1	1	0.583388	0.228166
ENSG00000167283.7	ATP5L	0.548411	0.539778	0.58341	4.99122e-05	NA	NA	NA	1	1	1	0.58341	0.0120846
ENSG00000169413.2	RNASE6	0.548261	0.0313862	0.583513	0.0195055	NA	NA	NA	1	1	1	0.583513	0.191899
ENSG00000160813.6	PPP1R35	0.548115	1.24479	0.583613	2.43439e-05	NA	NA	NA	1	1	1	0.583613	0.0204332
ENSG00000107625.12	DDX50	0.547963	0.0943571	0.583717	0.00313476	NA	NA	NA	2	2	2	0.438265	0.238402
ENSG00000099956.18	SMARCB1	0.54783	0.0281431	0.583809	0.0240019	NA	NA	NA	2	2	2	0.581926	0.272446
ENSG00000205869.2	KRTAP5-1	-0.547732	-0.396864	0.583876	0.000154205	NA	NA	NA	1	1	1	0.583876	0.0288108
ENSG00000176714.9	CCDC121	-0.547308	-0.159794	0.584167	0.000450631	NA	NA	NA	1	2	2	0.584167	0.128115
ENSG00000198816.6	ZNF358	-0.547087	-39.7647	0.584319	1.11261e-08	NA	NA	NA	1	2	2	0.584319	0.000456787
ENSG00000152926.14	ZNF117	-0.547075	-0.0274393	0.584327	0.0288822	NA	NA	NA	1	2	2	0.584327	0.514918
ENSG00000123064.12	DDX54	-0.547007	-0.50624	0.584374	3.78093e-05	NA	NA	NA	1	1	1	0.584374	0.0168793
ENSG00000005206.16	SPPL2B	-0.546997	-0.0291433	0.584381	0.020637	NA	NA	NA	1	1	1	0.584381	0.202448
ENSG00000197272.2	IL27	0.546956	0.0127958	0.584409	0.0976604	NA	NA	NA	1	1	1	0.584409	0.463667
ENSG00000162409.10	PRKAA2	0.546637	0.0570026	0.584628	0.00661365	NA	NA	NA	1	1	1	0.584628	0.171168
ENSG00000107186.16	MPDZ	-0.546606	-0.545478	0.584649	0.000132453	NA	NA	NA	2	2	2	0.343492	0.0626823
ENSG00000198042.10	MAK16	-0.546189	-0.0525291	0.584936	0.00619836	NA	NA	NA	2	2	2	0.403089	0.110021
ENSG00000215808.2	LINC01139	-0.546081	-0.0104432	0.58501	0.186965	NA	NA	NA	3	3	3	0.189187	0.441059
ENSG00000008394.12	MGST1	-0.5459	-0.140679	0.585135	0.00134656	NA	NA	NA	1	1	1	0.585135	0.0799269
ENSG00000248810.1	RP11-362F19.1	-0.545638	-0.164418	0.585315	0.000428047	NA	NA	NA	1	1	1	0.585315	0.0742682
ENSG00000181291.6	TMEM132E	0.5455	0.161196	0.58541	0.00106812	NA	NA	NA	1	1	1	0.58541	0.167671
ENSG00000180198.15	RCC1	-0.545396	-0.120784	0.585481	0.0011164	NA	NA	NA	1	1	1	0.585481	0.0509754
ENSG00000187736.12	NHEJ1	0.545349	0.0434847	0.585514	0.0180302	NA	NA	NA	2	2	2	0.030036	0.201191
ENSG00000143294.14	PRCC	0.54511	0.1698	0.585678	0.000541294	NA	NA	NA	1	2	2	0.585678	0.0352768
ENSG00000067057.16	PFKP	-0.54503	-0.100717	0.585733	0.00281248	NA	NA	NA	1	1	1	0.585733	0.135926
ENSG00000103351.12	CLUAP1	-0.544944	-0.697791	0.585792	5.10504e-05	NA	NA	NA	1	2	2	0.585792	0.017276
ENSG00000088325.15	TPX2	-0.544822	-3.58325	0.585876	2.49559e-05	NA	NA	NA	1	1	1	0.585876	0.0240444
ENSG00000161202.17	DVL3	0.544626	0.0846155	0.586011	0.00925813	NA	NA	NA	1	1	1	0.586011	0.38266
ENSG00000122783.16	C7orf49	-0.544463	-0.00764118	0.586123	0.267817	NA	NA	NA	2	2	2	0.432631	0.4429
ENSG00000105711.11	SCN1B	-0.544347	-0.101651	0.586202	0.00232682	NA	NA	NA	2	2	2	0.591706	0.0856106
ENSG00000102854.15	MSLN	0.543761	0.0125612	0.586606	0.162634	NA	NA	NA	2	2	2	0.392229	1.18569
ENSG00000164707.15	SLC13A4	0.543433	0.553536	0.586832	5.03404e-05	NA	NA	NA	1	1	1	0.586832	0.0364005
ENSG00000140931.19	CMTM3	-0.543412	-0.0727559	0.586846	0.00353826	NA	NA	NA	1	1	1	0.586846	0.152634
ENSG00000104388.14	RAB2A	-0.543055	-0.0165223	0.587092	0.0516852	NA	NA	NA	2	2	2	0.401089	0.255819
ENSG00000154265.15	ABCA5	-0.542648	-0.0689477	0.587372	0.00348098	NA	NA	NA	2	2	2	0.140126	0.0906271
ENSG00000188549.12	C15orf52	0.542609	0.0465916	0.587399	0.0110961	NA	NA	NA	1	1	1	0.587399	0.479421
ENSG00000105793.15	GTPBP10	0.542596	0.020325	0.587408	0.0389087	NA	NA	NA	3	3	3	0.513821	0.220334
ENSG00000132326.11	PER2	-0.542487	-0.0800238	0.587483	0.00152287	NA	NA	NA	1	1	1	0.587483	0.10002
ENSG00000169397.3	RNASE3	-0.542439	-0.126599	0.587516	0.00107706	NA	NA	NA	1	1	1	0.587516	0.0529308
ENSG00000090316.15	MAEA	-0.542331	-0.0062851	0.587591	0.420307	NA	NA	NA	3	3	3	0.431284	0.774253
ENSG00000165669.13	FAM204A	-0.541783	-0.293049	0.587968	0.000247109	NA	NA	NA	1	1	1	0.587968	0.0206894
ENSG00000163702.18	IL17RC	-0.54113	-0.0362242	0.588418	0.0129019	NA	NA	NA	1	2	2	0.588418	0.157105
ENSG00000130487.5	KLHDC7B	0.541099	0.0961565	0.588439	0.00181668	NA	NA	NA	1	1	1	0.588439	0.0719348
ENSG00000005238.19	FAM214B	0.541091	0.0612079	0.588445	0.00504036	NA	NA	NA	1	1	1	0.588445	0.110999
ENSG00000104921.14	FCER2	0.540961	0.201007	0.588534	0.000267811	NA	NA	NA	2	2	2	0.477735	0.0618409
ENSG00000165609.12	NUDT5	0.540888	0.0525064	0.588585	0.00724499	NA	NA	NA	1	1	1	0.588585	0.114691
ENSG00000120896.13	SORBS3	-0.540348	-0.041099	0.588957	0.0118106	NA	NA	NA	1	2	2	0.588957	0.15015
ENSG00000162627.16	SNX7	-0.540268	-0.0733088	0.589012	0.00209303	NA	NA	NA	1	1	1	0.589012	0.198121
ENSG00000177150.12	FAM210A	0.540249	0.0843593	0.589025	0.00251173	NA	NA	NA	1	2	2	0.589025	0.207553
ENSG00000138134.11	STAMBPL1	-0.540225	-0.0294522	0.589042	0.0179337	NA	NA	NA	1	1	1	0.589042	0.190478
ENSG00000133800.8	LYVE1	0.540122	1.51261	0.589113	6.23844e-06	NA	NA	NA	1	1	1	0.589113	0.0150739
ENSG00000100577.18	GSTZ1	0.539726	0.0217766	0.589386	0.0344636	NA	NA	NA	1	1	1	0.589386	0.268086
ENSG00000116663.10	FBXO6	0.539667	0.145222	0.589427	0.000681319	NA	NA	NA	1	2	2	0.589427	0.0781353
ENSG00000261672.1	RP11-475B2.1	-0.539539	-0.0138106	0.589515	0.0830216	NA	NA	NA	1	1	1	0.589515	0.538355
ENSG00000273416.1	RP4-597N16.4	0.539496	0.118611	0.589545	0.00133705	NA	NA	NA	1	1	1	0.589545	0.0534013
ENSG00000079557.4	AFM	-0.539036	-2.43727	0.589862	2.6899e-06	NA	NA	NA	1	1	1	0.589862	0.00271738
ENSG00000111237.18	VPS29	0.538807	0.125767	0.59002	0.00189833	NA	NA	NA	1	1	1	0.59002	0.0928062
ENSG00000129187.14	DCTD	-0.538691	-0.0172912	0.5901	0.0572893	NA	NA	NA	2	3	3	0.619217	0.503445
ENSG00000152766.5	ANKRD22	-0.538556	-0.0198635	0.590193	0.0477628	NA	NA	NA	2	2	2	0.620747	0.268821
ENSG00000189306.10	RRP7A	0.538488	0.0128502	0.59024	0.117289	NA	NA	NA	2	3	3	0.572418	0.684183
ENSG00000111679.16	PTPN6	-0.538438	-0.0409421	0.590275	0.0165032	NA	NA	NA	1	1	1	0.590275	0.276928
ENSG00000115109.13	EPB41L5	0.538068	0.0939102	0.59053	0.00220977	NA	NA	NA	2	2	2	0.218486	0.0699517
ENSG00000165434.7	PGM2L1	0.538043	0.129413	0.590547	0.000649808	NA	NA	NA	1	1	1	0.590547	0.0494156
ENSG00000111231.8	GPN3	-0.538023	-0.74181	0.590561	5.45099e-05	NA	NA	NA	1	1	1	0.590561	0.0157264
ENSG00000254415.3	SIGLEC14	-0.53793	-0.00920043	0.590625	0.176071	NA	NA	NA	2	2	2	0.454983	0.712101
ENSG00000112367.10	FIG4	0.537839	0.473965	0.590688	8.19228e-05	NA	NA	NA	2	2	2	0.241756	0.0456265
ENSG00000153317.14	ASAP1	0.537793	0.0253159	0.59072	0.0241255	NA	NA	NA	2	3	3	0.468738	0.223018
ENSG00000126246.9	IGFLR1	-0.53777	-0.040037	0.590736	0.0088652	NA	NA	NA	1	1	1	0.590736	0.147214
ENSG00000144554.10	FANCD2	-0.537732	-0.468361	0.590762	6.88013e-05	NA	NA	NA	1	1	1	0.590762	0.017811
ENSG00000151327.12	FAM177A1	0.537654	0.0531777	0.590816	0.00592124	NA	NA	NA	1	1	1	0.590816	0.139927
ENSG00000082996.19	RNF13	-0.537579	-0.111514	0.590868	0.00209461	NA	NA	NA	1	1	1	0.590868	0.182013
ENSG00000088386.16	SLC15A1	-0.53745	-0.311902	0.590957	0.000414726	NA	NA	NA	1	2	2	0.590957	0.0447769
ENSG00000242574.8	HLA-DMB	-0.537411	-0.0444628	0.590984	0.00968788	NA	NA	NA	1	2	2	0.590984	0.262399
ENSG00000266733.5	TBC1D29	-0.537398	-0.0678688	0.590993	0.0031245	NA	NA	NA	2	2	2	0.233727	0.139693
ENSG00000157500.10	APPL1	0.537317	0.104258	0.591049	0.00116688	NA	NA	NA	1	1	1	0.591049	0.0534923
ENSG00000184384.13	MAML2	-0.537269	-0.309006	0.591082	0.000176995	NA	NA	NA	1	1	1	0.591082	0.0682543
ENSG00000185958.9	FAM186A	0.537122	15.7801	0.591183	3.85893e-08	NA	NA	NA	1	1	1	0.591183	0.000945498
ENSG00000161653.10	NAGS	-0.537108	-0.0515483	0.591193	0.0054719	NA	NA	NA	1	2	2	0.591193	0.137211
ENSG00000078900.14	TP73	0.536894	0.0974763	0.591341	0.00153815	NA	NA	NA	1	1	1	0.591341	0.0845436
ENSG00000004142.11	POLDIP2	0.536845	0.259655	0.591375	0.000274263	NA	NA	NA	1	2	2	0.591375	0.0577381
ENSG00000198885.9	ITPRIPL1	0.536829	0.0137736	0.591386	0.0931678	NA	NA	NA	1	1	1	0.591386	0.466764
ENSG00000120875.8	DUSP4	0.536752	0.350879	0.591439	0.000151176	NA	NA	NA	2	2	2	0.356614	0.0277546
ENSG00000153132.12	CLGN	-0.536636	-0.0099113	0.591519	0.2484	NA	NA	NA	3	3	3	0.182343	0.671642
ENSG00000101331.15	CCM2L	-0.536581	-0.311161	0.591557	0.000607532	NA	NA	NA	2	2	2	0.319266	0.0746412
ENSG00000101654.17	RNMT	0.536497	0.149537	0.591615	0.00036719	NA	NA	NA	1	1	1	0.591615	0.128925
ENSG00000134470.20	IL15RA	-0.536406	-1.42622	0.591678	3.24006e-06	NA	NA	NA	1	1	1	0.591678	0.00473349
ENSG00000172399.5	MYOZ2	-0.536196	-0.4792	0.591823	0.000173765	NA	NA	NA	1	1	1	0.591823	0.0886896
ENSG00000173889.15	PHC3	-0.535801	-1.66387	0.592096	7.21515e-06	NA	NA	NA	1	1	1	0.592096	0.00575104
ENSG00000138629.15	UBL7	0.535794	0.0437523	0.592101	0.0143086	NA	NA	NA	2	2	2	0.593628	0.386253
ENSG00000179335.18	CLK3	0.535745	0.152293	0.592135	0.000560996	NA	NA	NA	1	1	1	0.592135	0.0877386
ENSG00000118473.21	SGIP1	0.535675	0.184599	0.592183	0.000596884	NA	NA	NA	1	1	1	0.592183	0.0419286
ENSG00000163898.9	LIPH	-0.53549	-0.150809	0.592311	0.000791159	NA	NA	NA	1	1	1	0.592311	0.0980643
ENSG00000116750.13	UCHL5	-0.535477	-53.3767	0.59232	1.13064e-08	NA	NA	NA	1	1	1	0.59232	0.000435639
ENSG00000196275.13	GTF2IRD2	0.535417	0.0088612	0.592362	0.331508	NA	NA	NA	2	2	2	0.557113	0.569296
ENSG00000130997.16	POLN	0.535338	0.163388	0.592416	0.000480789	NA	NA	NA	1	2	2	0.592416	0.071682
ENSG00000106086.18	PLEKHA8	-0.535299	-0.0289885	0.592443	0.0187105	NA	NA	NA	1	1	1	0.592443	0.286355
ENSG00000171219.8	CDC42BPG	-0.534902	-0.138468	0.592717	0.00132235	NA	NA	NA	2	2	2	0.078471	0.0576926
ENSG00000138107.12	ACTR1A	-0.534874	-0.139848	0.592737	0.00118452	NA	NA	NA	2	2	2	0.147092	0.0704811
ENSG00000267151.5	MIR2117HG	0.534585	0.189165	0.592937	0.00144543	NA	NA	NA	1	1	1	0.592937	0.125747
ENSG00000164626.8	KCNK5	0.534456	0.137245	0.593026	0.00223166	NA	NA	NA	2	2	2	0.127594	0.162917
ENSG00000197081.12	IGF2R	0.534384	0.0761514	0.593076	0.00224652	NA	NA	NA	1	1	1	0.593076	0.123084
ENSG00000129460.15	NGDN	0.534166	0.109523	0.593227	0.00450313	NA	NA	NA	1	1	1	0.593227	0.305414
ENSG00000188257.10	PLA2G2A	-0.534004	-0.0118444	0.593339	0.1137	NA	NA	NA	2	3	3	0.51105	0.53555
ENSG00000148143.12	ZNF462	-0.53356	-0.104372	0.593646	0.00303883	NA	NA	NA	1	1	1	0.593646	0.135017
ENSG00000197291.8	RAMP2-AS1	0.532916	0.044797	0.594092	0.00860153	NA	NA	NA	1	1	1	0.594092	0.126169
ENSG00000165813.18	CCDC186	0.532904	1.03701	0.5941	1.45171e-05	NA	NA	NA	1	1	1	0.5941	0.0094589
ENSG00000136518.16	ACTL6A	-0.53263	-3.61318	0.59429	8.15502e-06	NA	NA	NA	1	1	1	0.59429	0.0157786
ENSG00000128250.5	RFPL1	-0.532602	-0.0353009	0.594309	0.0134119	NA	NA	NA	1	1	1	0.594309	0.162404
ENSG00000135074.15	ADAM19	-0.53249	-1.90318	0.594387	5.07324e-06	NA	NA	NA	1	1	1	0.594387	0.00895766
ENSG00000130294.15	KIF1A	-0.532323	-0.0314235	0.594503	0.0161376	NA	NA	NA	2	2	2	0.557946	0.0976665
ENSG00000169122.11	FAM110B	0.532289	3.18491	0.594526	2.17189e-06	NA	NA	NA	1	1	1	0.594526	0.00230493
ENSG00000063241.7	ISOC2	-0.531951	-0.106424	0.59476	0.00421798	NA	NA	NA	1	1	1	0.59476	0.258288
ENSG00000075223.13	SEMA3C	0.531809	0.444184	0.594858	0.000277759	NA	NA	NA	2	2	2	0.625856	0.0749789
ENSG00000114554.11	PLXNA1	-0.531765	-0.0304461	0.594889	0.0173824	NA	NA	NA	2	2	2	0.469906	0.266129
ENSG00000110660.14	SLC35F2	-0.531539	-1.30654	0.595045	3.37364e-05	NA	NA	NA	1	1	1	0.595045	0.0248878
ENSG00000157741.14	UBN2	-0.53147	-0.912606	0.595093	8.08146e-06	NA	NA	NA	1	1	1	0.595093	0.0145846
ENSG00000136270.13	TBRG4	0.531368	0.0334919	0.595164	0.0154069	NA	NA	NA	1	1	1	0.595164	0.17028
ENSG00000198961.9	PJA2	-0.531314	-0.152021	0.595201	0.000804076	NA	NA	NA	1	2	2	0.595201	0.108675
ENSG00000144713.12	RPL32	-0.531192	-0.189002	0.595285	0.000355555	NA	NA	NA	2	2	2	0.66551	0.0579884
ENSG00000159261.10	CLDN14	0.530987	0.318082	0.595428	8.71601e-05	NA	NA	NA	1	2	2	0.595428	0.0226325
ENSG00000153002.11	CPB1	-0.530783	-0.530183	0.595569	0.000105174	NA	NA	NA	2	2	2	0.68591	0.0431522
ENSG00000180884.9	ZNF792	-0.530656	-0.144234	0.595657	0.00252581	NA	NA	NA	1	1	1	0.595657	0.277688
ENSG00000072415.8	MPP5	-0.530639	-0.339406	0.595669	0.000135688	NA	NA	NA	1	2	2	0.595669	0.0783723
ENSG00000167081.16	PBX3	0.530259	0.0293892	0.595933	0.0223946	NA	NA	NA	3	3	3	0.16174	0.283545
ENSG00000268713.1	CTC-444N24.8	0.530255	0.981938	0.595935	1.42309e-05	NA	NA	NA	1	1	1	0.595935	0.00702081
ENSG00000232098.3	CTD-2619J13.14	-0.529889	-0.022049	0.596189	0.0328558	NA	NA	NA	1	2	2	0.596189	0.2982
ENSG00000198171.12	DDRGK1	0.52952	0.0502518	0.596445	0.00585031	NA	NA	NA	1	1	1	0.596445	0.145388
ENSG00000116874.11	WARS2	-0.52936	-0.0121904	0.596556	0.102751	NA	NA	NA	1	1	1	0.596556	0.45265
ENSG00000116260.16	QSOX1	-0.529027	-0.053237	0.596787	0.00504404	NA	NA	NA	1	2	2	0.596787	0.198039
ENSG00000010438.16	PRSS3	0.528952	0.042206	0.596839	0.00930406	NA	NA	NA	2	2	2	0.709755	0.152522
ENSG00000108395.13	TRIM37	0.528819	0.0255796	0.596931	0.0219197	NA	NA	NA	1	2	2	0.596931	0.228033
ENSG00000128965.11	CHAC1	0.528485	1.56487	0.597163	6.23363e-06	NA	NA	NA	1	1	1	0.597163	0.0113632
ENSG00000197444.9	OGDHL	-0.528423	-0.0768481	0.597206	0.00332506	NA	NA	NA	1	1	1	0.597206	0.108487
ENSG00000152291.13	TGOLN2	-0.528297	-0.0174422	0.597293	0.0482501	NA	NA	NA	2	3	3	0.593654	0.320862
ENSG00000133935.6	C14orf1	-0.52795	-0.366701	0.597534	0.00012169	NA	NA	NA	1	1	1	0.597534	0.0177092
ENSG00000135678.11	CPM	0.527882	1.2023	0.597581	4.26564e-06	NA	NA	NA	1	1	1	0.597581	0.0138958
ENSG00000187474.4	FPR3	0.527787	0.0791951	0.597647	0.00306141	NA	NA	NA	1	1	1	0.597647	0.0932633
ENSG00000138092.10	CENPO	0.5276	0.0918114	0.597777	0.00205261	NA	NA	NA	1	1	1	0.597777	0.117589
ENSG00000250387.2	LINC02197	0.527492	0.0417794	0.597852	0.0216726	NA	NA	NA	1	1	1	0.597852	0.311589
ENSG00000184524.5	CEND1	-0.527313	-0.192207	0.597976	0.000579619	NA	NA	NA	1	1	1	0.597976	0.0595765
ENSG00000118600.11	TMEM5	-0.52716	-0.0779425	0.598082	0.00242474	NA	NA	NA	2	2	2	0.024463	0.0803774
ENSG00000260193.1	RP11-83N9.5	0.527094	0.0328867	0.598128	0.022659	NA	NA	NA	2	2	2	0.597715	0.270166
ENSG00000124839.12	RAB17	-0.526717	-0.152326	0.59839	0.000509097	NA	NA	NA	1	1	1	0.59839	0.048186
ENSG00000189164.14	ZNF527	0.526694	0.211767	0.598406	0.000307997	NA	NA	NA	1	1	1	0.598406	0.0356855
ENSG00000077157.21	PPP1R12B	-0.526583	-1.80805	0.598483	5.25843e-06	NA	NA	NA	1	1	1	0.598483	0.00700421
ENSG00000085382.11	HACE1	0.526509	0.0300144	0.598535	0.0172458	NA	NA	NA	2	2	2	0.094092	0.259509
ENSG00000101189.6	MRGBP	0.526376	0.045204	0.598627	0.00514414	NA	NA	NA	1	1	1	0.598627	0.243341
ENSG00000269343.6	ZNF587B	-0.526209	-0.0330432	0.598743	0.0146425	NA	NA	NA	1	1	1	0.598743	0.257602
ENSG00000198700.9	IPO9	-0.526189	-0.145238	0.598757	0.000817895	NA	NA	NA	2	2	2	0.520676	0.0665714
ENSG00000156886.11	ITGAD	-0.526151	-0.00914366	0.598783	0.195011	NA	NA	NA	2	2	2	0.182718	0.633522
ENSG00000275066.4	SYNRG	0.526059	0.0191487	0.598847	0.0453471	NA	NA	NA	1	1	1	0.598847	0.399138
ENSG00000138615.5	CILP	-0.526031	-0.0328262	0.598867	0.0158238	NA	NA	NA	2	2	2	0.168213	0.244351
ENSG00000164163.10	ABCE1	-0.525892	-0.152194	0.598963	0.00153538	NA	NA	NA	1	1	1	0.598963	0.109262
ENSG00000135605.12	TEC	0.525887	0.252454	0.598967	0.000313396	NA	NA	NA	1	1	1	0.598967	0.0766635
ENSG00000155744.9	FAM126B	0.525648	1.31972	0.599133	2.54619e-05	NA	NA	NA	1	1	1	0.599133	0.0242869
ENSG00000158286.12	RNF207	-0.525446	-0.0432516	0.599273	0.0416924	NA	NA	NA	1	2	2	0.599273	0.623677
ENSG00000198796.6	ALPK2	0.525179	0.891833	0.599459	2.48631e-05	NA	NA	NA	1	1	1	0.599459	0.0300931
ENSG00000230555.2	RP11-517P14.2	0.525032	0.0224444	0.599561	0.0225791	NA	NA	NA	1	1	1	0.599561	0.340575
ENSG00000137040.9	RANBP6	0.52479	0.121663	0.599729	0.00129424	NA	NA	NA	1	1	1	0.599729	0.0619498
ENSG00000136247.14	ZDHHC4	0.524583	0.0501087	0.599873	0.0105875	NA	NA	NA	2	2	2	0.549256	0.305817
ENSG00000114988.11	LMAN2L	0.524438	0.0718075	0.599974	0.00258706	NA	NA	NA	2	2	2	0.571335	0.0723396
ENSG00000273344.1	PAXIP1-AS1	0.524319	0.130772	0.600057	0.0017009	NA	NA	NA	2	2	2	0.635916	0.229011
ENSG00000171766.15	GATM	0.524294	1.47644	0.600074	1.19418e-05	NA	NA	NA	1	1	1	0.600074	0.0128011
ENSG00000175354.18	PTPN2	-0.524279	-0.0406011	0.600085	0.010268	NA	NA	NA	2	2	2	0.343342	0.136665
ENSG00000153933.9	DGKE	-0.523978	-0.0148059	0.600294	0.0537156	NA	NA	NA	2	2	2	0.494985	0.307649
ENSG00000067334.13	DNTTIP2	0.523848	12.2729	0.600384	8.42421e-08	NA	NA	NA	1	2	2	0.600384	0.000800297
ENSG00000122299.11	ZC3H7A	-0.523788	-0.285215	0.600426	0.000168907	NA	NA	NA	1	1	1	0.600426	0.0381677
ENSG00000121989.14	ACVR2A	0.52377	0.0174812	0.600438	0.0514127	NA	NA	NA	2	2	2	0.555174	0.26334
ENSG00000149196.15	HIKESHI	-0.523686	-0.0133348	0.600497	0.0721706	NA	NA	NA	2	2	2	0.598141	0.428553
ENSG00000130713.15	EXOSC2	0.523421	0.105091	0.600681	0.00139434	NA	NA	NA	1	1	1	0.600681	0.0534012
ENSG00000094804.9	CDC6	-0.523392	-0.692257	0.600702	2.46458e-05	NA	NA	NA	2	2	2	0.586377	0.0112169
ENSG00000168792.4	ABHD15	0.523292	0.405875	0.600771	0.000248344	NA	NA	NA	1	1	1	0.600771	0.033971
ENSG00000142675.17	CNKSR1	0.523006	0.00983271	0.60097	0.210357	NA	NA	NA	2	2	2	0.321242	0.477523
ENSG00000197296.5	FITM2	-0.522845	-0.0391935	0.601082	0.00909511	NA	NA	NA	2	2	2	0.572843	0.214907
ENSG00000059769.19	DNAJC25	0.522718	0.0652528	0.601171	0.00218544	NA	NA	NA	2	2	2	0.123252	0.0877585
ENSG00000148053.15	NTRK2	0.522535	0.0987884	0.601298	0.00141587	NA	NA	NA	1	1	1	0.601298	0.0688441
ENSG00000284413.1	BTBD8	0.522505	0.209772	0.601319	0.00065369	NA	NA	NA	1	1	1	0.601319	0.0797771
ENSG00000185621.11	LMLN	-0.522374	-0.746496	0.60141	3.8866e-05	NA	NA	NA	2	2	2	0.494322	0.0169201
ENSG00000100413.16	POLR3H	-0.52223	-0.119567	0.60151	0.00148726	NA	NA	NA	1	2	2	0.60151	0.116847
ENSG00000112337.10	SLC17A2	-0.522034	-680.457	0.601647	3.0972e-11	NA	NA	NA	1	1	1	0.601647	9.37605e-06
ENSG00000182585.9	EPGN	-0.522008	-0.10996	0.601665	0.0011108	NA	NA	NA	1	1	1	0.601665	0.0624137
ENSG00000173418.11	NAA20	0.5219	0.127728	0.60174	0.00145251	NA	NA	NA	1	1	1	0.60174	0.109913
ENSG00000177427.12	MIEF2	0.521672	0.686091	0.601899	2.04745e-05	NA	NA	NA	1	2	2	0.601899	0.0273083
ENSG00000146648.17	EGFR	0.521613	0.884513	0.60194	1.74799e-05	NA	NA	NA	1	1	1	0.60194	0.00814911
ENSG00000100985.7	MMP9	0.521587	0.935713	0.601958	1.65305e-05	NA	NA	NA	1	1	1	0.601958	0.020859
ENSG00000152219.4	ARL14EP	0.521395	0.0214107	0.602091	0.0321489	NA	NA	NA	2	3	3	0.622423	0.31014
ENSG00000204128.5	C2orf72	-0.521329	-0.334524	0.602138	0.000195112	NA	NA	NA	2	2	2	0.601634	0.063559
ENSG00000073146.15	MOV10L1	-0.521321	-0.0212192	0.602143	0.0368828	NA	NA	NA	2	2	2	0.55264	0.248551
ENSG00000030419.16	IKZF2	0.521204	0.0440059	0.602225	0.00825088	NA	NA	NA	1	1	1	0.602225	0.125347
ENSG00000272143.1	FGF14-AS2	0.52111	0.0534061	0.60229	0.00523139	NA	NA	NA	1	1	1	0.60229	0.130453
ENSG00000140990.14	NDUFB10	0.521096	0.057068	0.6023	0.0073717	NA	NA	NA	2	2	2	0.571542	0.157253
ENSG00000170075.8	GPR37L1	0.52102	0.120049	0.602353	0.00106209	NA	NA	NA	1	1	1	0.602353	0.0476722
ENSG00000276045.2	ORAI1	-0.520833	-0.252273	0.602483	0.000253089	NA	NA	NA	1	2	2	0.602483	0.0688935
ENSG00000112619.7	PRPH2	0.520571	0.0202156	0.602665	0.0317241	NA	NA	NA	2	2	2	0.492574	0.2613
ENSG00000012223.12	LTF	-0.520463	-0.0554243	0.602741	0.00452257	NA	NA	NA	1	1	1	0.602741	0.099072
ENSG00000163577.7	EIF5A2	0.520395	0.190442	0.602788	0.0001898	NA	NA	NA	2	2	2	0.554407	0.0465186
ENSG00000056736.9	IL17RB	-0.520256	-0.0114856	0.602885	0.0901071	NA	NA	NA	1	2	2	0.602885	0.491225
ENSG00000160961.11	ZNF333	0.519376	0.0130109	0.603499	0.0762971	NA	NA	NA	2	2	2	0.284829	0.352895
ENSG00000176531.10	PHLDB3	-0.519249	-0.0231215	0.603587	0.0243908	NA	NA	NA	1	1	1	0.603587	0.232597
ENSG00000011485.14	PPP5C	0.519233	0.0255353	0.603599	0.00437132	NA	NA	NA	2	2	2	0.261841	0.198414
ENSG00000186792.16	HYAL3	-0.519167	-0.0146174	0.603644	0.0725944	NA	NA	NA	1	1	1	0.603644	0.376674
ENSG00000159352.15	PSMD4	0.519158	0.0501106	0.603651	0.00530791	NA	NA	NA	2	2	2	0.486192	0.124551
ENSG00000125835.18	SNRPB	0.518898	0.222327	0.603832	0.000246397	NA	NA	NA	1	1	1	0.603832	0.0338376
ENSG00000198898.13	CAPZA2	-0.518896	-0.226388	0.603833	0.000510318	NA	NA	NA	1	1	1	0.603833	0.0865772
ENSG00000157927.16	RADIL	0.518805	0.0239963	0.603897	0.0956838	NA	NA	NA	1	1	1	0.603897	1.23019
ENSG00000163565.18	IFI16	0.518746	0.0249023	0.603938	0.0192764	NA	NA	NA	1	1	1	0.603938	0.568824
ENSG00000127220.5	ABHD8	0.518688	0.0492301	0.603978	0.00821182	NA	NA	NA	1	2	2	0.603978	0.187121
ENSG00000234545.7	FAM133B	0.518158	2.10881	0.604348	1.2166e-05	NA	NA	NA	1	1	1	0.604348	0.0167881
ENSG00000170748.6	RBMXL2	-0.517298	-0.355562	0.604948	0.000364586	NA	NA	NA	1	2	2	0.604948	0.0919024
ENSG00000117090.14	SLAMF1	0.517265	0.121422	0.604971	0.0011699	NA	NA	NA	2	2	2	0.590295	0.0616288
ENSG00000189409.13	MMP23B	-0.517261	-0.0922559	0.604974	0.00291286	NA	NA	NA	1	1	1	0.604974	0.103224
ENSG00000171227.6	TMEM37	-0.517069	-0.0235171	0.605108	0.0285342	NA	NA	NA	1	3	3	0.605108	0.332737
ENSG00000256683.6	ZNF350	-0.51705	-0.518652	0.605121	5.89211e-05	NA	NA	NA	1	1	1	0.605121	0.0153282
ENSG00000029725.16	RABEP1	-0.516952	-0.028127	0.60519	0.0126713	NA	NA	NA	1	1	1	0.60519	0.262879
ENSG00000107864.14	CPEB3	-0.51694	-0.0750065	0.605198	0.00297152	NA	NA	NA	1	1	1	0.605198	0.0833128
ENSG00000054793.13	ATP9A	-0.516881	-0.0339341	0.605239	0.0135305	NA	NA	NA	2	2	2	0.540037	0.54332
ENSG00000100243.20	CYB5R3	-0.516801	-0.0269243	0.605295	0.0197276	NA	NA	NA	1	4	4	0.605295	0.267639
ENSG00000132254.12	ARFIP2	-0.516744	-0.151056	0.605335	0.000860398	NA	NA	NA	1	1	1	0.605335	0.0513386
ENSG00000100221.10	JOSD1	0.516677	0.0139147	0.605382	0.0940164	NA	NA	NA	2	2	2	0.635712	0.39391
ENSG00000155792.9	DEPTOR	-0.516628	-0.0826164	0.605416	0.00206479	NA	NA	NA	1	1	1	0.605416	0.11948
ENSG00000139438.5	FAM222A	-0.516351	-0.334915	0.605609	5.13782e-05	NA	NA	NA	1	2	2	0.605609	0.0310407
ENSG00000169826.7	CSGALNACT2	-0.516321	-0.0153995	0.60563	0.0606129	NA	NA	NA	2	2	2	0.591763	0.362289
ENSG00000196684.12	HSH2D	0.516312	0.25108	0.605636	0.000212398	NA	NA	NA	2	2	2	0.646169	0.0163163
ENSG00000197054.11	ZNF763	-0.516227	-0.0209325	0.605696	0.0539988	NA	NA	NA	2	2	2	0.641432	0.519222
ENSG00000184428.12	TOP1MT	-0.516009	-0.0159707	0.605848	0.0733635	NA	NA	NA	2	2	2	0.296605	0.361633
ENSG00000176393.10	RNPEP	-0.515998	-0.0113482	0.605856	0.107742	NA	NA	NA	1	3	3	0.605856	0.512238
ENSG00000196655.11	TRAPPC4	-0.515938	-0.0243969	0.605898	0.0212935	NA	NA	NA	1	1	1	0.605898	0.263845
ENSG00000185924.6	RTN4RL1	0.515889	0.0180538	0.605932	0.050584	NA	NA	NA	2	2	2	0.235179	0.284813
ENSG00000105409.16	ATP1A3	0.515759	6.39726	0.606023	1.49166e-06	NA	NA	NA	1	1	1	0.606023	0.00425808
ENSG00000167676.4	PLIN4	0.515719	0.184754	0.606051	0.000699791	NA	NA	NA	1	1	1	0.606051	0.0686589
ENSG00000163297.16	ANTXR2	-0.515656	-1.11268	0.606095	9.73089e-06	NA	NA	NA	1	1	1	0.606095	0.0100739
ENSG00000237248.4	LINC00987	0.515454	0.00936243	0.606236	0.138217	NA	NA	NA	1	2	2	0.606236	0.590231
ENSG00000113387.11	SUB1	-0.514938	-1.36454	0.606596	4.8246e-06	NA	NA	NA	1	2	2	0.606596	0.00562973
ENSG00000197763.14	TXNRD3	0.514819	0.0532359	0.606679	0.0116643	NA	NA	NA	2	2	2	0.343562	0.311307
ENSG00000185842.15	DNAH14	-0.514691	-2.00288	0.606769	8.92779e-06	NA	NA	NA	1	1	1	0.606769	0.0129394
ENSG00000279968.1	GVQW2	-0.514466	-0.0153267	0.606926	0.0748023	NA	NA	NA	2	2	2	0.333406	0.282458
ENSG00000102910.13	LONP2	0.514453	0.0852221	0.606935	0.00168575	NA	NA	NA	2	2	2	0.412697	0.10953
ENSG00000174567.7	GOLT1A	0.514448	0.0344404	0.606939	0.0138149	NA	NA	NA	3	3	3	0.482169	0.235544
ENSG00000171606.17	ZNF274	-0.514215	-45.969	0.607102	7.13085e-09	NA	NA	NA	1	1	1	0.607102	0.000349714
ENSG00000204922.4	UQCC3	-0.514069	-0.0312951	0.607204	0.0167809	NA	NA	NA	1	1	1	0.607204	0.205783
ENSG00000089775.11	ZBTB25	0.514031	0.103275	0.60723	0.00114914	NA	NA	NA	1	1	1	0.60723	0.173914
ENSG00000115423.18	DNAH6	0.51401	0.01087	0.607245	0.1202	NA	NA	NA	3	3	3	0.654108	0.409768
ENSG00000135124.14	P2RX4	0.513874	0.0130252	0.60734	0.0728646	NA	NA	NA	2	2	2	0.28547	0.501685
ENSG00000106351.12	AGFG2	0.513844	3.95356	0.607361	1.81544e-06	NA	NA	NA	1	1	1	0.607361	0.00403333
ENSG00000171189.17	GRIK1	-0.513691	-0.401172	0.607468	8.22317e-05	NA	NA	NA	1	1	1	0.607468	0.0180671
ENSG00000113212.6	PCDHB7	-0.513683	-0.0514631	0.607474	0.00537047	NA	NA	NA	2	2	2	0.428137	0.126983
ENSG00000166889.13	PATL1	-0.513604	-0.0580001	0.607529	0.00227011	NA	NA	NA	2	2	2	0.590398	0.165146
ENSG00000198408.13	MGEA5	-0.513391	-1.90509	0.607678	6.49312e-06	NA	NA	NA	1	1	1	0.607678	0.0115974
ENSG00000103042.8	SLC38A7	0.512879	0.563875	0.608036	4.19467e-05	NA	NA	NA	1	1	1	0.608036	0.00945954
ENSG00000166510.13	CCDC68	-0.512605	-0.0224638	0.608228	0.0253038	NA	NA	NA	1	1	1	0.608228	0.301107
ENSG00000170542.5	SERPINB9	-0.512532	-0.0249578	0.608279	0.0149836	NA	NA	NA	1	1	1	0.608279	0.279753
ENSG00000145414.8	NAF1	0.512417	0.115763	0.608359	0.00130633	NA	NA	NA	1	1	1	0.608359	0.0617293
ENSG00000150630.3	VEGFC	-0.512359	-0.117372	0.6084	0.000834032	NA	NA	NA	2	2	2	0.582012	0.0766496
ENSG00000079462.7	PAFAH1B3	0.51224	0.262469	0.608483	0.000339776	NA	NA	NA	1	1	1	0.608483	0.049141
ENSG00000159314.11	ARHGAP27	0.512146	0.275559	0.608549	0.000431539	NA	NA	NA	1	2	2	0.608549	0.0390479
ENSG00000114107.8	CEP70	0.512099	0.195763	0.608582	0.000354514	NA	NA	NA	1	1	1	0.608582	0.0476852
ENSG00000158163.14	DZIP1L	0.512009	0.065574	0.608645	0.00304835	NA	NA	NA	1	1	1	0.608645	0.0845305
ENSG00000134851.12	TMEM165	0.511996	0.416401	0.608654	7.88061e-05	NA	NA	NA	1	2	2	0.608654	0.0280306
ENSG00000170500.12	LONRF2	-0.511945	-0.0179721	0.608689	0.0536004	NA	NA	NA	2	2	2	0.014474	0.302235
ENSG00000139269.2	INHBE	0.511684	1.12953	0.608872	1.0819e-05	NA	NA	NA	1	1	1	0.608872	0.00484005
ENSG00000272989.1	LINC02012	0.511396	0.910726	0.609074	3.81862e-05	NA	NA	NA	1	3	3	0.609074	0.0151352
ENSG00000100665.11	SERPINA4	-0.511367	-4.17167	0.609094	6.70757e-07	NA	NA	NA	1	1	1	0.609094	0.00145313
ENSG00000267674.1	RP11-813F20.2	0.511201	0.00911576	0.60921	0.190606	NA	NA	NA	1	1	1	0.60921	0.691879
ENSG00000069248.11	NUP133	0.510617	0.0473104	0.609619	0.00826088	NA	NA	NA	1	1	1	0.609619	0.159606
ENSG00000082074.15	FYB	-0.510315	-0.172749	0.609831	0.000374156	NA	NA	NA	1	2	2	0.609831	0.0694358
ENSG00000166938.12	DIS3L	-0.510298	-0.021933	0.609843	0.0326593	NA	NA	NA	2	3	3	0.286302	0.466326
ENSG00000227192.1	RP1-45I4.3	-0.510277	-0.0101964	0.609858	0.0859968	NA	NA	NA	2	2	2	0.614169	0.491059
ENSG00000138593.8	SECISBP2L	0.510203	0.0727734	0.609909	0.00263184	NA	NA	NA	1	1	1	0.609909	0.0797544
ENSG00000143751.9	SDE2	0.510139	0.117244	0.609954	0.000995354	NA	NA	NA	1	1	1	0.609954	0.075373
ENSG00000224413.1	AP001476.2	0.510116	0.021934	0.60997	0.0143831	NA	NA	NA	2	2	2	0.373796	0.231814
ENSG00000196712.17	NF1	0.510055	1.20727	0.610013	2.42087e-05	NA	NA	NA	1	2	2	0.610013	0.0176621
ENSG00000110852.4	CLEC2B	0.509986	0.681846	0.610061	3.32574e-05	NA	NA	NA	1	1	1	0.610061	0.0221018
ENSG00000078668.13	VDAC3	0.509866	0.768869	0.610145	1.15524e-05	NA	NA	NA	1	1	1	0.610145	0.0135173
ENSG00000109339.19	MAPK10	-0.509712	-0.0630351	0.610253	0.00478722	NA	NA	NA	1	1	1	0.610253	0.286539
ENSG00000260136.5	CTD-2270L9.4	-0.50965	-0.032851	0.610297	0.0121469	NA	NA	NA	1	1	1	0.610297	0.200572
ENSG00000143816.7	WNT9A	0.509644	1.82793	0.610301	2.67646e-06	NA	NA	NA	1	1	1	0.610301	0.00650628
ENSG00000181652.19	ATG9B	0.509408	0.467274	0.610466	7.77229e-05	NA	NA	NA	1	1	1	0.610466	0.0401242
ENSG00000070413.19	DGCR2	0.509195	0.0215585	0.610616	0.0305419	NA	NA	NA	2	2	2	0.507909	0.329244
ENSG00000087111.20	PIGS	-0.50894	-0.153401	0.610794	0.00153346	NA	NA	NA	1	1	1	0.610794	0.303356
ENSG00000169217.8	CD2BP2	0.508893	0.0286139	0.610827	0.0153548	NA	NA	NA	2	2	2	0.610826	0.199483
ENSG00000253433.1	NCRNA00250	-0.508742	-763.764	0.610933	2.70236e-11	NA	NA	NA	1	1	1	0.610933	7.50101e-06
ENSG00000148019.12	CEP78	0.508703	0.0639872	0.61096	0.0037743	NA	NA	NA	2	2	2	0.607223	0.0851315
ENSG00000184887.13	BTBD6	-0.508614	-0.0296469	0.611023	0.0242374	NA	NA	NA	1	1	1	0.611023	0.222182
ENSG00000164346.9	NSA2	-0.50857	-0.00556432	0.611054	0.502946	NA	NA	NA	2	3	3	0.463185	0.956411
ENSG00000235387.2	SPAAR	-0.508492	-0.0106485	0.611108	0.118198	NA	NA	NA	3	3	3	0.573973	0.490686
ENSG00000213390.10	ARHGAP19	0.508477	0.0671089	0.611119	0.00394329	NA	NA	NA	1	1	1	0.611119	0.171989
ENSG00000114098.17	ARMC8	0.508119	0.235656	0.61137	0.000406127	NA	NA	NA	1	1	1	0.61137	0.0446159
ENSG00000163207.6	IVL	0.508112	0.933394	0.611375	1.92825e-05	NA	NA	NA	1	2	2	0.611375	0.0113971
ENSG00000154309.8	DISP1	-0.507958	-0.155338	0.611483	0.000575153	NA	NA	NA	1	2	2	0.611483	0.062245
ENSG00000122335.13	SERAC1	-0.507494	-0.0209573	0.611808	0.0351493	NA	NA	NA	1	1	1	0.611808	0.366222
ENSG00000114544.16	SLC41A3	-0.507472	-1.92922	0.611824	6.52635e-06	NA	NA	NA	1	2	2	0.611824	0.011627
ENSG00000006047.12	YBX2	-0.507443	-0.0112348	0.611844	0.0852878	NA	NA	NA	1	1	1	0.611844	0.560671
ENSG00000136536.14	2020-03-07	0.507293	0.108405	0.611949	0.00124822	NA	NA	NA	2	2	2	0.641812	0.087525
ENSG00000186298.11	PPP1CC	-0.507198	-0.154535	0.612016	0.000916555	NA	NA	NA	1	1	1	0.612016	0.0633256
ENSG00000197943.9	PLCG2	-0.507078	-0.0363267	0.6121	0.0119632	NA	NA	NA	1	1	1	0.6121	0.149945
ENSG00000278214.1	LINC02139	-0.507015	-0.103545	0.612145	0.00685851	NA	NA	NA	2	2	2	0.611689	0.397922
ENSG00000153721.18	CNKSR3	-0.506793	-0.192973	0.6123	0.00045475	NA	NA	NA	2	2	2	0.23543	0.0359111
ENSG00000157734.13	SNX22	-0.506716	-1.37221	0.612354	6.53455e-06	NA	NA	NA	1	1	1	0.612354	0.00807162
ENSG00000101346.13	POFUT1	0.506649	0.612144	0.612401	3.58862e-05	NA	NA	NA	1	2	2	0.612401	0.0123059
ENSG00000171401.14	KRT13	-0.506643	-0.163888	0.612405	0.000693426	NA	NA	NA	1	1	1	0.612405	0.082166
ENSG00000178177.15	LCORL	-0.505982	-1.06473	0.612869	5.11549e-05	NA	NA	NA	1	2	2	0.612869	0.0481211
ENSG00000267152.1	CTD-2528L19.6	0.505853	0.108645	0.61296	0.00187816	NA	NA	NA	1	1	1	0.61296	0.0850107
ENSG00000147416.10	ATP6V1B2	-0.505849	-0.196188	0.612963	0.000336841	NA	NA	NA	1	1	1	0.612963	0.0284267
ENSG00000015532.9	XYLT2	-0.505834	-0.0209812	0.612973	0.0240919	NA	NA	NA	1	1	1	0.612973	0.286303
ENSG00000141012.12	GALNS	0.505728	0.0177511	0.613048	0.0529792	NA	NA	NA	2	2	2	0.629337	0.62135
ENSG00000133055.8	MYBPH	0.505363	0.0334443	0.613304	0.0164328	NA	NA	NA	1	1	1	0.613304	0.238576
ENSG00000139405.15	RITA1	0.505337	0.0118159	0.613322	0.042333	NA	NA	NA	2	2	2	0.356083	0.563913
ENSG00000164647.8	STEAP1	-0.505337	-0.0695262	0.613322	0.00377869	NA	NA	NA	1	2	2	0.613322	0.105457
ENSG00000080371.5	RAB21	0.505332	0.164505	0.613326	0.000509971	NA	NA	NA	2	2	2	0.501473	0.0257561
ENSG00000170006.11	TMEM154	0.505219	0.707822	0.613405	0.000126535	NA	NA	NA	1	1	1	0.613405	0.0465852
ENSG00000124802.11	EEF1E1	0.505161	0.0478505	0.613446	0.00672483	NA	NA	NA	2	2	2	0.659977	0.110056
ENSG00000204954.9	C12orf73	-0.505034	-0.0487009	0.613535	0.00436426	NA	NA	NA	1	3	3	0.613535	0.20016
ENSG00000168769.13	TET2	-0.504494	-0.18695	0.613914	0.000298359	NA	NA	NA	1	1	1	0.613914	0.03433
ENSG00000169744.12	LDB2	-0.504472	-0.219231	0.61393	0.000369977	NA	NA	NA	1	1	1	0.61393	0.0425806
ENSG00000227544.8	AC018647.3	-0.504288	-1.21849	0.614059	6.23739e-05	NA	NA	NA	1	1	1	0.614059	0.0292558
ENSG00000111737.11	RAB35	0.504048	0.0505006	0.614228	0.00640325	NA	NA	NA	1	2	2	0.614228	0.364193
ENSG00000243709.1	LEFTY1	-0.503951	-0.0140225	0.614296	0.0762721	NA	NA	NA	1	2	2	0.614296	0.385667
ENSG00000067225.17	PKM	0.503559	0.132207	0.614571	0.000767964	NA	NA	NA	1	2	2	0.614571	0.0439537
ENSG00000260464.1	RP4-561L24.3	-0.503411	-0.521792	0.614675	4.64139e-05	NA	NA	NA	1	1	1	0.614675	0.02611
ENSG00000134864.10	GGACT	-0.503217	-0.0163382	0.614811	0.0189657	NA	NA	NA	2	2	2	0.637676	1.06083
ENSG00000116698.21	SMG7	-0.503032	-0.0177881	0.614942	0.0486401	NA	NA	NA	2	2	2	0.680554	0.248701
ENSG00000122986.13	HVCN1	0.502325	0.279855	0.615439	0.000276343	NA	NA	NA	1	1	1	0.615439	0.0347716
ENSG00000103855.17	CD276	0.502191	0.00994817	0.615533	0.134445	NA	NA	NA	1	1	1	0.615533	0.542814
ENSG00000053372.4	MRTO4	-0.502184	-0.0226937	0.615538	0.0340108	NA	NA	NA	3	3	3	0.151508	0.276489
ENSG00000172780.16	RAB43	0.502172	0.0647542	0.615547	0.00610167	NA	NA	NA	2	2	2	0.361402	0.272943
ENSG00000169032.9	MAP2K1	0.501944	0.0907778	0.615707	0.00133745	NA	NA	NA	1	1	1	0.615707	0.0660735
ENSG00000101255.10	TRIB3	0.501903	1.00347	0.615736	1.3245e-05	NA	NA	NA	1	1	1	0.615736	0.00617159
ENSG00000206013.2	IFITM5	0.501901	0.0271541	0.615737	0.0244204	NA	NA	NA	1	1	1	0.615737	0.221513
ENSG00000198954.7	KIF1BP	-0.501583	-0.0347321	0.615961	0.0134476	NA	NA	NA	1	1	1	0.615961	0.152827
ENSG00000153767.9	GTF2E1	0.501532	0.0396147	0.615997	0.00928642	NA	NA	NA	1	1	1	0.615997	0.135429
ENSG00000272444.1	RP11-1017G21.6	-0.501488	-0.113773	0.616028	0.0018886	NA	NA	NA	1	2	2	0.616028	0.240119
ENSG00000005801.16	ZNF195	-0.501472	-0.0161102	0.616039	0.0583354	NA	NA	NA	2	2	2	0.642352	0.41365
ENSG00000136874.10	STX17	0.501279	0.0233359	0.616175	0.0319919	NA	NA	NA	1	1	1	0.616175	0.262857
ENSG00000148057.15	IDNK	-0.501202	-0.0626064	0.616229	0.00375561	NA	NA	NA	1	1	1	0.616229	0.0972425
ENSG00000181409.11	AATK	0.501141	0.0752204	0.616272	0.00130408	NA	NA	NA	1	1	1	0.616272	0.185269
ENSG00000160321.14	ZNF208	0.5011	0.267944	0.616301	0.000272389	NA	NA	NA	1	1	1	0.616301	0.0325478
ENSG00000137267.5	TUBB2A	-0.500938	-1.03715	0.616415	5.55792e-05	NA	NA	NA	1	1	1	0.616415	0.0217664
ENSG00000250508.1	RP11-757G1.6	-0.500652	-0.00420011	0.616616	0.717864	NA	NA	NA	3	3	3	0.137516	0.723096
ENSG00000238227.7	C9orf69	-0.500016	-0.041159	0.617064	0.00787806	NA	NA	NA	2	2	2	0.610087	0.136687
ENSG00000175711.8	B3GNTL1	-0.499798	-0.0155646	0.617217	0.0588382	NA	NA	NA	1	1	1	0.617217	0.379066
ENSG00000146281.5	PM20D2	0.499727	0.0318579	0.617267	0.012493	NA	NA	NA	1	1	1	0.617267	0.180928
ENSG00000272097.1	RP11-421M1.8	0.499704	0.0141424	0.617284	0.0786998	NA	NA	NA	2	2	2	0.663874	0.326148
ENSG00000005100.12	DHX33	0.499151	0.042912	0.617673	0.00880121	NA	NA	NA	1	1	1	0.617673	0.253706
ENSG00000089486.16	CDIP1	-0.498927	-0.127952	0.617831	0.00090318	NA	NA	NA	1	1	1	0.617831	0.0497845
ENSG00000196867.7	ZFP28	-0.498772	-0.0179766	0.61794	0.0419392	NA	NA	NA	1	2	2	0.61794	0.326368
ENSG00000215114.8	UBXN2B	-0.498317	-0.015407	0.61826	0.0529146	NA	NA	NA	3	3	3	0.001768	0.329536
ENSG00000155906.16	RMND1	-0.49831	-0.0892673	0.618266	0.00200578	NA	NA	NA	2	2	2	0.586489	0.0825353
ENSG00000113318.9	MSH3	0.498272	0.2825	0.618292	0.000211216	NA	NA	NA	1	4	4	0.618292	0.0319646
ENSG00000164251.4	F2RL1	0.498025	0.00771774	0.618466	0.354036	NA	NA	NA	3	3	3	0.365803	0.429066
ENSG00000078043.15	PIAS2	0.497996	0.0605708	0.618487	0.00335159	NA	NA	NA	1	1	1	0.618487	0.166962
ENSG00000240567.1	LINC02067	0.497695	0.27523	0.618699	0.000198662	NA	NA	NA	1	1	1	0.618699	0.0204483
ENSG00000172765.16	TMCC1	0.497637	0.0919604	0.61874	0.00226033	NA	NA	NA	2	2	2	0.530268	0.122231
ENSG00000140030.5	GPR65	-0.497459	-0.0452753	0.618866	0.0055959	NA	NA	NA	2	2	2	0.516096	0.16089
ENSG00000163931.15	TKT	-0.49744	-0.0887263	0.618879	0.00135237	NA	NA	NA	1	1	1	0.618879	0.0751524
ENSG00000164941.13	INTS8	-0.497322	-0.0287081	0.618962	0.0284915	NA	NA	NA	1	2	2	0.618962	0.511424
ENSG00000273375.1	RP11-803P9.1	0.497265	0.272182	0.619002	0.000453195	NA	NA	NA	1	1	1	0.619002	0.109217
ENSG00000120738.7	EGR1	-0.496895	-2.46549	0.619263	2.08271e-06	NA	NA	NA	1	1	1	0.619263	0.00970963
ENSG00000213424.8	KRT222	-0.496514	-0.052835	0.619532	0.00428357	NA	NA	NA	2	2	2	0.326973	0.0885882
ENSG00000105948.13	TTC26	-0.496113	-0.922198	0.619815	1.402e-05	NA	NA	NA	1	1	1	0.619815	0.0206886
ENSG00000138376.10	BARD1	-0.496079	-0.0208858	0.619839	0.0384714	NA	NA	NA	1	1	1	0.619839	0.297618
ENSG00000169925.16	BRD3	-0.495986	-0.0542451	0.619905	0.00450174	NA	NA	NA	2	2	2	0.179544	0.0980752
ENSG00000196418.12	ZNF124	-0.49577	-0.00984848	0.620057	0.204319	NA	NA	NA	1	1	1	0.620057	0.677871
ENSG00000184611.11	KCNH7	-0.495677	-2.37316	0.620122	2.30645e-06	NA	NA	NA	2	2	2	0.603684	0.00130797
ENSG00000102802.9	MEDAG	0.495583	0.0113532	0.620189	0.0123127	NA	NA	NA	2	2	2	0.113519	0.25137
ENSG00000133250.13	ZNF414	-0.495578	-0.0426542	0.620192	0.00944348	NA	NA	NA	1	1	1	0.620192	0.171261
ENSG00000101146.12	RAE1	0.495516	3.93786	0.620236	9.04041e-07	NA	NA	NA	1	2	2	0.620236	0.00182104
ENSG00000071082.10	RPL31	0.495078	0.241674	0.620545	0.000255631	NA	NA	NA	1	1	1	0.620545	0.0225717
ENSG00000134028.14	ADAMDEC1	-0.494996	-0.0379403	0.620603	0.00953369	NA	NA	NA	2	2	2	0.389507	0.140181
ENSG00000270972.1	RP11-326C3.15	-0.494964	-0.00528687	0.620626	0.0633462	NA	NA	NA	2	3	3	0.276819	0.558462
ENSG00000122778.9	KIAA1549	0.494904	0.016329	0.620668	0.0879978	NA	NA	NA	2	2	2	0.355646	0.523096
ENSG00000146530.11	VWDE	-0.49482	-0.0126191	0.620727	0.0688839	NA	NA	NA	1	1	1	0.620727	0.449002
ENSG00000153237.17	CCDC148	0.494439	0.0958379	0.620996	0.000990117	NA	NA	NA	1	1	1	0.620996	0.095338
ENSG00000184985.16	SORCS2	-0.494336	-0.0142494	0.621069	0.050765	NA	NA	NA	2	2	2	0.277216	0.266262
ENSG00000273381.1	RP11-305L7.7	-0.49386	-0.0164	0.621405	0.0351415	NA	NA	NA	1	1	1	0.621405	0.453476
ENSG00000157765.11	SLC34A2	0.493597	0.663318	0.621591	6.22675e-05	NA	NA	NA	1	1	1	0.621591	0.0379803
ENSG00000110777.11	POU2AF1	0.493296	0.258016	0.621804	0.000244311	NA	NA	NA	2	2	2	0.586764	0.0273007
ENSG00000129562.10	DAD1	0.492883	0.0606736	0.622095	0.0039571	NA	NA	NA	1	1	1	0.622095	0.121503
ENSG00000233415.1	RP11-101E14.3	-0.492797	-0.885706	0.622156	2.05779e-05	NA	NA	NA	1	1	1	0.622156	0.00676748
ENSG00000145192.12	AHSG	0.492451	3.56405	0.6224	9.8646e-07	NA	NA	NA	2	2	2	0.277147	0.00150596
ENSG00000100360.14	IFT27	0.492441	0.0223987	0.622408	0.0264457	NA	NA	NA	2	2	2	0.515685	0.333715
ENSG00000103067.13	ESRP2	0.492165	0.106853	0.622603	0.00102889	NA	NA	NA	2	2	2	0.333057	0.0632613
ENSG00000174749.5	C4orf32	-0.492115	-0.0276672	0.622638	0.0183252	NA	NA	NA	1	1	1	0.622638	0.19984
ENSG00000117411.16	B4GALT2	0.492114	0.233892	0.622639	0.000118135	NA	NA	NA	1	2	2	0.622639	0.0470687
ENSG00000129534.13	MIS18BP1	0.491998	0.104089	0.622721	0.00399429	NA	NA	NA	1	2	2	0.622721	0.597923
ENSG00000251600.5	RP11-673E1.1	-0.491843	-0.00798637	0.62283	0.212826	NA	NA	NA	1	1	1	0.62283	0.687171
ENSG00000108587.15	GOSR1	-0.491749	-0.0490605	0.622897	0.0052817	NA	NA	NA	1	1	1	0.622897	0.104422
ENSG00000117298.14	ECE1	0.491713	0.341816	0.622922	0.000139367	NA	NA	NA	1	1	1	0.622922	0.0244634
ENSG00000173391.8	OLR1	0.491667	0.0444141	0.622955	0.00708067	NA	NA	NA	1	1	1	0.622955	0.118971
ENSG00000270673.1	YTHDF3-AS1	0.491395	0.0261761	0.623147	0.0250889	NA	NA	NA	1	1	1	0.623147	0.309404
ENSG00000074842.7	MYDGF	0.491394	0.25567	0.623148	3.37926e-05	NA	NA	NA	1	2	2	0.623148	0.0549967
ENSG00000169629.11	RGPD8	-0.491314	-0.00448742	0.623205	0.801199	NA	NA	NA	3	3	3	0.489614	1.04874
ENSG00000113407.13	TARS	-0.49077	-0.129163	0.623589	0.000760635	NA	NA	NA	2	2	2	0.310056	0.0526634
ENSG00000135378.3	PRRG4	-0.490638	-0.0541551	0.623683	0.00395239	NA	NA	NA	2	2	2	0.603793	0.141616
ENSG00000115295.19	CLIP4	0.490612	0.195375	0.623701	0.00012973	NA	NA	NA	1	1	1	0.623701	0.107757
ENSG00000249859.9	PVT1	-0.490577	-0.0382985	0.623726	0.00889406	NA	NA	NA	1	1	1	0.623726	0.143478
ENSG00000172890.11	NADSYN1	0.490247	0.0206127	0.623959	0.0243196	NA	NA	NA	1	2	2	0.623959	0.258336
ENSG00000164850.14	GPER1	0.490073	0.0974013	0.624082	0.00120949	NA	NA	NA	2	2	2	0.055321	0.0814733
ENSG00000090512.11	FETUB	-0.490044	-1.295	0.624103	1.70072e-05	NA	NA	NA	1	1	1	0.624103	0.0108448
ENSG00000152443.12	ZNF776	-0.489997	-0.127572	0.624136	0.00068688	NA	NA	NA	1	1	1	0.624136	0.0531385
ENSG00000126934.13	MAP2K2	0.489659	0.0884182	0.624375	0.00375229	NA	NA	NA	1	1	1	0.624375	0.165656
ENSG00000103024.7	NME3	0.489524	0.0721742	0.624471	0.00259041	NA	NA	NA	2	2	2	0.43543	0.0811631
ENSG00000164674.15	SYTL3	0.489445	0.080058	0.624527	0.00189922	NA	NA	NA	1	1	1	0.624527	0.0816658
ENSG00000106245.10	BUD31	0.489405	0.123322	0.624555	0.000850827	NA	NA	NA	1	1	1	0.624555	0.0713336
ENSG00000106244.12	PDAP1	-0.489405	-1.89251	0.624555	3.6128e-06	NA	NA	NA	1	1	1	0.624555	0.00464832
ENSG00000153406.13	NMRAL1	0.489393	0.0107906	0.624563	0.0940623	NA	NA	NA	2	2	2	0.361175	0.516418
ENSG00000261652.2	C15orf65	0.489365	0.0276589	0.624583	0.0186385	NA	NA	NA	2	2	2	0.623737	0.345622
ENSG00000044090.8	CUL7	-0.48936	-0.0166573	0.624587	0.0410236	NA	NA	NA	1	2	2	0.624587	0.584128
ENSG00000228065.10	LINC01515	0.489263	0.0176406	0.624655	0.0537885	NA	NA	NA	2	2	2	0.681277	0.862203
ENSG00000134014.16	ELP3	0.489172	0.022619	0.62472	0.0266883	NA	NA	NA	1	1	1	0.62472	0.238251
ENSG00000196090.12	PTPRT	0.489058	0.145917	0.624801	0.000555561	NA	NA	NA	2	2	2	0.626794	0.0464687
ENSG00000162909.17	CAPN2	-0.489026	-0.0473	0.624823	0.00594304	NA	NA	NA	1	1	1	0.624823	0.167209
ENSG00000103245.13	NARFL	-0.488788	-0.0163199	0.624992	0.042513	NA	NA	NA	1	1	1	0.624992	0.360052
ENSG00000254211.5	LINC01485	-0.488693	-0.0750953	0.625059	0.00251048	NA	NA	NA	1	1	1	0.625059	0.0705371
ENSG00000092529.23	CAPN3	-0.488345	-0.267252	0.625305	0.000436633	NA	NA	NA	2	2	2	0.351983	0.0952209
ENSG00000091140.13	DLD	-0.488344	-0.0694567	0.625306	0.00342209	NA	NA	NA	2	2	2	0.199328	0.073595
ENSG00000265750.1	RP11-799B12.4	0.488278	0.0179818	0.625353	0.0318541	NA	NA	NA	1	1	1	0.625353	0.307699
ENSG00000125970.11	RALY	0.48822	0.159694	0.625394	0.000508051	NA	NA	NA	1	1	1	0.625394	0.0696772
ENSG00000196981.3	WDR5B	0.488114	0.014435	0.625469	0.0614877	NA	NA	NA	2	2	2	0.257496	0.257215
ENSG00000271553.1	RP11-274B21.10	0.487854	0.00661327	0.625653	0.128911	NA	NA	NA	2	3	3	0.081449	0.610352
ENSG00000248487.8	ABHD14A	-0.487715	-0.550013	0.625752	6.72487e-05	NA	NA	NA	1	2	2	0.625752	0.0373228
ENSG00000187017.15	ESPN	0.487698	0.0362875	0.625764	0.00432747	NA	NA	NA	3	3	3	0.245371	0.152007
ENSG00000167186.10	COQ7	-0.487551	-0.0343191	0.625868	0.00979661	NA	NA	NA	1	1	1	0.625868	0.238613
ENSG00000104142.10	VPS18	-0.487506	-4.42493	0.6259	2.28967e-06	NA	NA	NA	1	1	1	0.6259	0.00619942
ENSG00000180354.15	MTURN	-0.487407	-0.057421	0.62597	0.0043369	NA	NA	NA	1	2	2	0.62597	0.143798
ENSG00000116127.17	ALMS1	0.487123	0.0257225	0.626171	0.0163569	NA	NA	NA	1	1	1	0.626171	0.218796
ENSG00000129158.10	SERGEF	0.487027	0.0134528	0.626239	0.0799247	NA	NA	NA	1	1	1	0.626239	0.382447
ENSG00000101276.14	SLC52A3	-0.486981	-0.0236773	0.626272	0.0299695	NA	NA	NA	1	1	1	0.626272	0.305863
ENSG00000104903.4	LYL1	-0.48695	-0.161313	0.626294	0.000921056	NA	NA	NA	1	1	1	0.626294	0.0778426
ENSG00000215014.4	RP5-832C2.5	-0.486882	-0.140277	0.626342	0.000627881	NA	NA	NA	2	2	2	0.521063	0.101724
ENSG00000186908.14	ZDHHC17	-0.486689	-0.0494579	0.626479	0.00378441	NA	NA	NA	1	2	2	0.626479	0.120547
ENSG00000141738.13	GRB7	0.486565	0.309609	0.626567	0.000510098	NA	NA	NA	3	3	3	0.077199	0.0349328
ENSG00000171208.9	NETO2	0.486304	0.137353	0.626752	0.000824114	NA	NA	NA	1	1	1	0.626752	0.0973986
ENSG00000120837.7	NFYB	-0.486276	-0.0473462	0.626771	0.00695208	NA	NA	NA	2	2	2	0.63013	0.131123
ENSG00000102974.14	CTCF	-0.486179	-0.099587	0.62684	0.00155202	NA	NA	NA	1	1	1	0.62684	0.170605
ENSG00000104974.11	LILRA1	-0.486041	-0.0243572	0.626938	0.0196183	NA	NA	NA	3	3	3	0.2275	0.261758
ENSG00000105379.9	ETFB	-0.485949	-10.822	0.627003	1.33658e-07	NA	NA	NA	1	1	1	0.627003	0.00187563
ENSG00000168610.14	STAT3	-0.485935	-0.183733	0.627013	0.000723074	NA	NA	NA	1	1	1	0.627013	0.0889389
ENSG00000198324.13	FAM109A	-0.485866	-0.135705	0.627062	0.00129816	NA	NA	NA	1	1	1	0.627062	0.127881
ENSG00000151881.14	TMEM267	0.485815	0.0360296	0.627098	0.00888682	NA	NA	NA	2	2	2	0.402633	0.179038
ENSG00000083844.10	ZNF264	0.485807	0.120877	0.627104	0.00104309	NA	NA	NA	1	2	2	0.627104	0.194917
ENSG00000126602.10	TRAP1	0.485775	0.030759	0.627127	0.013415	NA	NA	NA	1	1	1	0.627127	0.177672
ENSG00000197121.14	PGAP1	0.485697	0.0924164	0.627182	0.0140219	NA	NA	NA	1	1	1	0.627182	0.569942
ENSG00000145604.15	SKP2	-0.4855	-0.0566178	0.627322	0.0070613	NA	NA	NA	2	2	2	0.471428	0.171053
ENSG00000007341.18	ST7L	-0.485423	-0.0088536	0.627376	0.176375	NA	NA	NA	1	1	1	0.627376	0.579538
ENSG00000160613.12	PCSK7	-0.485408	-0.0493249	0.627387	0.00622053	NA	NA	NA	1	1	1	0.627387	0.157466
ENSG00000130702.15	LAMA5	-0.485319	-0.0063912	0.62745	0.274922	NA	NA	NA	3	3	3	0.387254	0.596111
ENSG00000116031.8	CD207	0.485127	0.107165	0.627586	0.000940048	NA	NA	NA	1	1	1	0.627586	0.0644054
ENSG00000155545.19	MIER3	-0.485072	-0.201829	0.627625	0.0006922	NA	NA	NA	1	1	1	0.627625	0.0742855
ENSG00000104805.15	NUCB1	0.484582	0.0414731	0.627973	0.00754307	NA	NA	NA	1	1	1	0.627973	0.140886
ENSG00000100196.10	KDELR3	-0.484541	-33.8998	0.628002	4.33752e-08	NA	NA	NA	1	2	2	0.628002	0.000580741
ENSG00000105516.10	DBP	-0.484251	-8.48977	0.628208	7.95159e-07	NA	NA	NA	1	1	1	0.628208	0.00538165
ENSG00000132507.17	EIF5A	-0.48385	-0.0264322	0.628492	0.0214708	NA	NA	NA	1	1	1	0.628492	0.202405
ENSG00000105122.12	RASAL3	0.483466	0.0362821	0.628765	0.00973313	NA	NA	NA	1	2	2	0.628765	0.180723
ENSG00000125618.16	PAX8	-0.483167	-0.0217326	0.628977	0.0102479	NA	NA	NA	1	2	2	0.628977	0.519358
ENSG00000140396.12	NCOA2	-0.483114	-0.675298	0.629015	2.74884e-05	NA	NA	NA	1	2	2	0.629015	0.0112987
ENSG00000105141.5	CASP14	-0.482995	-0.368598	0.629099	4.17958e-05	NA	NA	NA	1	1	1	0.629099	0.025711
ENSG00000012061.15	ERCC1	-0.482995	-0.0510513	0.629099	0.00591781	NA	NA	NA	1	1	1	0.629099	0.141897
ENSG00000128656.13	CHN1	0.48266	0.0227655	0.629337	0.0258841	NA	NA	NA	1	2	2	0.629337	0.223013
ENSG00000114854.7	TNNC1	-0.482538	-0.12019	0.629424	0.00139102	NA	NA	NA	2	2	2	0.606014	0.1106
ENSG00000181827.14	RFX7	-0.482536	-0.0429837	0.629425	0.00636396	NA	NA	NA	1	1	1	0.629425	0.121255
ENSG00000115020.16	PIKFYVE	0.482315	0.131795	0.629582	0.00267972	NA	NA	NA	1	1	1	0.629582	0.265579
ENSG00000243660.9	ZNF487	0.482167	0.238492	0.629687	0.000242606	NA	NA	NA	1	1	1	0.629687	0.0543038
ENSG00000251532.1	CTD-2245E15.3	-0.482107	-0.0049855	0.62973	0.127836	NA	NA	NA	2	2	2	0.192704	0.616349
ENSG00000103550.13	KNOP1	-0.482094	-0.0101457	0.629739	0.138988	NA	NA	NA	1	1	1	0.629739	0.696258
ENSG00000169252.5	ADRB2	-0.481792	-0.119069	0.629954	0.00100391	NA	NA	NA	2	2	2	0.434273	0.0299089
ENSG00000103995.13	CEP152	0.481463	0.0733005	0.630187	0.00354531	NA	NA	NA	2	2	2	0.130415	0.0970982
ENSG00000152527.13	PLEKHH2	-0.481272	-0.0167266	0.630323	0.0497438	NA	NA	NA	2	2	2	0.05049	0.314846
ENSG00000163322.13	FAM175A	-0.481023	-0.0401554	0.6305	0.0087363	NA	NA	NA	1	1	1	0.6305	0.125438
ENSG00000112312.9	GMNN	0.480935	0.100758	0.630563	0.00108551	NA	NA	NA	1	1	1	0.630563	0.0889653
ENSG00000153443.12	UBALD1	-0.480905	-0.131506	0.630584	0.000750737	NA	NA	NA	2	2	2	0.548709	0.0412302
ENSG00000132879.13	FBXO44	-0.480812	-0.042155	0.63065	0.00733227	NA	NA	NA	2	2	2	0.3003	0.141608
ENSG00000093144.18	ECHDC1	0.480491	0.168069	0.630878	0.000498037	NA	NA	NA	1	2	2	0.630878	0.0353665
ENSG00000176853.15	FAM91A1	0.480406	0.347659	0.630939	0.000110587	NA	NA	NA	1	1	1	0.630939	0.0204626
ENSG00000127452.8	FBXL12	-0.480121	-0.124149	0.631141	0.00090617	NA	NA	NA	1	1	1	0.631141	0.0849949
ENSG00000196576.14	PLXNB2	-0.480085	-0.209958	0.631167	0.000530375	NA	NA	NA	1	1	1	0.631167	0.118152
ENSG00000102580.14	DNAJC3	0.480037	0.514613	0.631201	5.05474e-05	NA	NA	NA	1	2	2	0.631201	0.042908
ENSG00000119705.9	SLIRP	-0.479323	-0.110561	0.631709	0.000864423	NA	NA	NA	2	2	2	0.625778	0.0966104
ENSG00000135469.13	COQ10A	0.478973	0.127997	0.631958	0.000786895	NA	NA	NA	1	2	2	0.631958	0.0809003
ENSG00000198467.13	TPM2	0.478887	0.0130408	0.632019	0.0911547	NA	NA	NA	2	2	2	0.63011	0.44694
ENSG00000081320.10	STK17B	-0.478827	-0.422978	0.632062	7.55336e-05	NA	NA	NA	1	2	2	0.632062	0.0145043
ENSG00000162493.16	PDPN	0.478644	0.0982445	0.632192	0.00528655	NA	NA	NA	1	1	1	0.632192	0.261002
ENSG00000072736.18	NFATC3	-0.478576	-0.0307139	0.63224	0.0131582	NA	NA	NA	1	1	1	0.63224	0.165105
ENSG00000213380.14	COG8	0.478537	0.0736776	0.632268	0.00207253	NA	NA	NA	2	2	2	0.397369	0.125622
ENSG00000107833.10	NPM3	0.477891	0.06651	0.632728	0.00236698	NA	NA	NA	1	1	1	0.632728	0.128206
ENSG00000155561.14	NUP205	-0.477875	-0.140705	0.632739	0.00206599	NA	NA	NA	1	1	1	0.632739	0.251143
ENSG00000131899.10	LLGL1	0.477803	0.0179254	0.632791	0.0428853	NA	NA	NA	2	2	2	0.305739	0.293046
ENSG00000254986.7	DPP3	0.477677	0.0352855	0.63288	0.00891198	NA	NA	NA	1	1	1	0.63288	0.147596
ENSG00000164751.14	PEX2	-0.477589	-0.0360398	0.632943	0.00954654	NA	NA	NA	2	2	2	0.557703	0.164027
ENSG00000213762.11	ZNF134	0.477433	0.0640335	0.633054	0.00196729	NA	NA	NA	2	2	2	0.391911	0.112131
ENSG00000163466.15	ARPC2	-0.47725	-0.0750381	0.633184	0.0022415	NA	NA	NA	1	1	1	0.633184	0.0671259
ENSG00000182054.9	IDH2	0.477068	0.021196	0.633314	0.0257416	NA	NA	NA	2	2	2	0.459501	0.227879
ENSG00000152661.7	GJA1	-0.476916	-0.292505	0.633422	2.84745e-05	NA	NA	NA	1	2	2	0.633422	0.0322045
ENSG00000122512.14	PMS2	0.476822	0.00829638	0.633489	0.179078	NA	NA	NA	2	2	2	0.710814	0.694157
ENSG00000108826.15	MRPL27	0.476554	0.10388	0.63368	0.00135366	NA	NA	NA	1	1	1	0.63368	0.048816
ENSG00000182983.14	ZNF662	-0.476473	-0.0724184	0.633738	0.00216038	NA	NA	NA	2	2	2	0.295435	0.0742256
ENSG00000097096.8	SYDE2	0.47645	0.0669092	0.633754	0.00366568	NA	NA	NA	2	2	2	0.219065	0.0884589
ENSG00000179588.8	ZFPM1	0.476444	0.0262837	0.633758	0.0177142	NA	NA	NA	1	1	1	0.633758	0.220479
ENSG00000107745.17	MICU1	0.476415	0.0914465	0.633779	0.00124359	NA	NA	NA	1	1	1	0.633779	0.0548736
ENSG00000178999.12	AURKB	-0.476048	-0.105297	0.63404	0.0011689	NA	NA	NA	1	1	1	0.63404	0.0497072
ENSG00000157593.18	SLC35B2	-0.476036	-0.156833	0.634049	0.00062706	NA	NA	NA	1	1	1	0.634049	0.0415473
ENSG00000078018.19	MAP2	0.475963	0.193854	0.634101	0.000570929	NA	NA	NA	1	1	1	0.634101	0.0710327
ENSG00000249198.1	RP11-772C9.1	-0.475867	-0.00704431	0.634169	0.217104	NA	NA	NA	1	2	2	0.634169	1.09777
ENSG00000141452.9	C18orf8	-0.47579	-0.406004	0.634224	0.000105804	NA	NA	NA	2	2	2	0.54761	0.0227576
ENSG00000181104.6	F2R	-0.475739	-0.01888	0.63426	0.0272058	NA	NA	NA	2	2	2	0.04797	0.22538
ENSG00000184117.11	NIPSNAP1	0.475609	0.00376477	0.634353	0.0327761	NA	NA	NA	3	3	3	0.223495	0.20277
ENSG00000187961.13	KLHL17	-0.475596	-0.0395884	0.634362	0.00698155	NA	NA	NA	1	2	2	0.634362	0.225621
ENSG00000164638.10	SLC29A4	-0.475195	-0.0715277	0.634648	0.00237889	NA	NA	NA	1	2	2	0.634648	0.170046
ENSG00000157827.19	FMNL2	-0.475142	-0.472486	0.634686	0.000210364	NA	NA	NA	1	1	1	0.634686	0.0479718
ENSG00000161904.11	LEMD2	0.475034	0.0278074	0.634763	0.0154919	NA	NA	NA	1	2	2	0.634763	0.185131
ENSG00000137449.15	CPEB2	-0.474456	-0.0659161	0.635175	0.00295814	NA	NA	NA	1	1	1	0.635175	0.0834849
ENSG00000138182.14	KIF20B	0.474373	0.0578939	0.635234	0.00321307	NA	NA	NA	1	1	1	0.635234	0.0976096
ENSG00000163013.11	FBXO41	0.474198	0.0307045	0.635359	0.0169809	NA	NA	NA	1	1	1	0.635359	0.201957
ENSG00000197780.9	TAF13	-0.474153	-0.0142777	0.635391	0.00867678	NA	NA	NA	2	2	2	0.080997	0.156837
ENSG00000106305.9	AIMP2	0.473927	0.0927081	0.635552	0.00117051	NA	NA	NA	1	2	2	0.635552	0.0716226
ENSG00000196689.11	TRPV1	-0.473776	-0.128376	0.635659	0.000999211	NA	NA	NA	2	2	2	0.399267	0.123076
ENSG00000273030.1	RP11-285F16.1	-0.473117	-0.873458	0.63613	1.52782e-05	NA	NA	NA	1	1	1	0.63613	0.00669065
ENSG00000165458.13	INPPL1	-0.473086	-1.35481	0.636152	8.66731e-06	NA	NA	NA	1	1	1	0.636152	0.00639128
ENSG00000125733.17	TRIP10	0.472808	0.0999662	0.63635	0.0033715	NA	NA	NA	1	3	3	0.63635	0.11904
ENSG00000170915.8	PAQR8	0.472735	0.0911976	0.636402	0.0015439	NA	NA	NA	1	1	1	0.636402	0.0802982
ENSG00000032742.17	IFT88	-0.472655	-0.0308226	0.636459	0.00586453	NA	NA	NA	1	2	2	0.636459	0.515239
ENSG00000152977.9	ZIC1	0.472567	4.56611	0.636522	4.85733e-07	NA	NA	NA	1	1	1	0.636522	0.00180986
ENSG00000132286.11	TIMM10B	0.472434	0.0463731	0.636617	0.00764975	NA	NA	NA	1	1	1	0.636617	0.152761
ENSG00000166167.17	BTRC	-0.472302	-0.0307877	0.636711	0.0137122	NA	NA	NA	1	1	1	0.636711	0.237237
ENSG00000254427.1	RP11-430H10.1	-0.472218	-0.0181813	0.636771	0.0440595	NA	NA	NA	2	2	2	0.459821	0.437734
ENSG00000057252.12	SOAT1	0.472158	0.0537896	0.636814	0.00248135	NA	NA	NA	1	1	1	0.636814	0.198105
ENSG00000075073.14	TACR2	-0.47214	-0.070009	0.636827	0.00295433	NA	NA	NA	1	1	1	0.636827	0.158694
ENSG00000223382.4	LINC01778	-0.471941	-0.0317953	0.636969	0.0144118	NA	NA	NA	1	1	1	0.636969	0.193173
ENSG00000118596.11	SLC16A7	0.471815	0.0533475	0.637059	0.00644353	NA	NA	NA	1	1	1	0.637059	0.142425
ENSG00000158156.7	XKR8	-0.471811	-0.824735	0.637062	5.32642e-05	NA	NA	NA	1	1	1	0.637062	0.0316053
ENSG00000099899.14	TRMT2A	-0.471807	-0.0433792	0.637065	0.00628887	NA	NA	NA	2	3	3	0.658735	0.161808
ENSG00000069122.18	ADGRF5	0.471749	0.22423	0.637106	0.000372454	NA	NA	NA	1	1	1	0.637106	0.0433929
ENSG00000234292.3	RP11-213H15.1	0.471588	0.157164	0.637221	0.000455932	NA	NA	NA	1	1	1	0.637221	0.049865
ENSG00000101017.13	CD40	-0.471582	-0.0223301	0.637225	0.0244035	NA	NA	NA	1	2	2	0.637225	0.306582
ENSG00000103343.12	ZNF174	-0.471533	-0.372838	0.63726	0.000250389	NA	NA	NA	1	2	2	0.63726	0.0568022
ENSG00000244274.7	DBNDD2	0.471432	0.0667614	0.637332	0.00312696	NA	NA	NA	1	1	1	0.637332	0.119725
ENSG00000246067.7	RAB30-AS1	0.471414	0.0149591	0.637345	0.0683028	NA	NA	NA	1	2	2	0.637345	0.499762
ENSG00000196653.11	ZNF502	-0.471409	-0.00692055	0.637349	0.261382	NA	NA	NA	2	2	2	0.64413	0.526182
ENSG00000145687.16	SSBP2	0.471278	2.13559	0.637442	1.2787e-06	NA	NA	NA	1	1	1	0.637442	0.00468303
ENSG00000196743.8	GM2A	-0.471246	-0.0199669	0.637465	0.0274246	NA	NA	NA	1	1	1	0.637465	0.343169
ENSG00000165568.17	AKR1E2	0.471144	0.0138484	0.637538	0.116445	NA	NA	NA	2	2	2	0.221723	0.640232
ENSG00000272053.1	RP11-367G6.3	-0.470557	-0.0409786	0.637957	0.00638013	NA	NA	NA	1	1	1	0.637957	0.163964
ENSG00000135956.8	TMEM127	-0.470405	-6.05748	0.638066	1.91556e-06	NA	NA	NA	1	2	2	0.638066	0.00764724
ENSG00000175356.12	SCUBE2	-0.470357	-0.0132966	0.6381	0.0534682	NA	NA	NA	1	1	1	0.6381	0.466735
ENSG00000272142.1	RP11-428J1.5	0.470273	1.15373	0.63816	7.92083e-06	NA	NA	NA	1	1	1	0.63816	0.0080773
ENSG00000119681.11	LTBP2	0.470048	3.22243	0.638321	1.50447e-06	NA	NA	NA	1	1	1	0.638321	0.00590362
ENSG00000147586.9	MRPS28	-0.469624	-0.292828	0.638624	9.86007e-05	NA	NA	NA	1	1	1	0.638624	0.0430013
ENSG00000182150.15	ERCC6L2	-0.469618	-0.0152914	0.638628	0.0571094	NA	NA	NA	1	2	2	0.638628	0.355952
ENSG00000206127.10	GOLGA8O	0.469374	0.0097379	0.638802	0.215047	NA	NA	NA	1	3	3	0.638802	0.673041
ENSG00000157837.15	SPPL3	-0.469198	-0.0301414	0.638928	0.0147692	NA	NA	NA	1	1	1	0.638928	0.175772
ENSG00000086062.12	B4GALT1	0.469054	0.0826873	0.639031	0.00392658	NA	NA	NA	1	1	1	0.639031	0.180717
ENSG00000181135.15	ZNF707	-0.469009	-0.0375307	0.639063	0.0103488	NA	NA	NA	2	2	2	0.49614	0.171448
ENSG00000131437.15	KIF3A	0.468745	0.0228137	0.639252	0.0118072	NA	NA	NA	1	1	1	0.639252	0.282024
ENSG00000121879.3	PIK3CA	-0.468731	-0.232904	0.639262	0.000207561	NA	NA	NA	1	2	2	0.639262	0.0517166
ENSG00000183281.14	PLGLB1	0.468612	0.00676098	0.639347	0.276709	NA	NA	NA	1	3	3	0.639347	0.797221
ENSG00000110002.15	VWA5A	0.468429	0.230463	0.639478	0.000177747	NA	NA	NA	1	1	1	0.639478	0.0407223
ENSG00000187546.13	AGMO	0.468413	0.210918	0.639489	0.000244879	NA	NA	NA	1	1	1	0.639489	0.0258868
ENSG00000087884.14	AAMDC	-0.468352	-0.0531222	0.639533	0.00426217	NA	NA	NA	1	1	1	0.639533	0.0970403
ENSG00000088808.16	PPP1R13B	0.468227	0.989471	0.639622	2.7451e-05	NA	NA	NA	1	1	1	0.639622	0.0177762
ENSG00000105609.16	LILRB5	-0.468153	-0.0533955	0.639675	0.00602285	NA	NA	NA	1	1	1	0.639675	0.16507
ENSG00000167995.15	BEST1	-0.468134	-0.07541	0.639689	0.00128243	NA	NA	NA	1	2	2	0.639689	0.0718207
ENSG00000177294.6	FBXO39	-0.46791	-0.218011	0.639849	0.000659546	NA	NA	NA	1	1	1	0.639849	0.0895368
ENSG00000278845.4	MRPL45	0.467844	0.202865	0.639896	0.000450487	NA	NA	NA	1	2	2	0.639896	0.0307594
ENSG00000070882.12	OSBPL3	0.467692	0.0670257	0.640005	0.00412935	NA	NA	NA	2	2	2	0.122199	0.221716
ENSG00000111647.12	UHRF1BP1L	-0.467626	-0.066811	0.640052	0.00320066	NA	NA	NA	2	2	2	0.069048	0.109657
ENSG00000070731.10	ST6GALNAC2	-0.467442	-0.0193493	0.640184	0.0309829	NA	NA	NA	2	2	2	0.246093	0.293627
ENSG00000160785.13	SLC25A44	0.467243	0.0821479	0.640326	0.00173233	NA	NA	NA	1	2	2	0.640326	0.0653577
ENSG00000162736.15	NCSTN	0.467208	0.228182	0.640351	0.000155441	NA	NA	NA	1	1	1	0.640351	0.0495833
ENSG00000122218.14	COPA	-0.467208	-0.585199	0.640351	2.36331e-05	NA	NA	NA	1	1	1	0.640351	0.0193336
ENSG00000138617.14	PARP16	-0.467193	-0.84991	0.640362	3.22643e-05	NA	NA	NA	1	1	1	0.640362	0.0273394
ENSG00000141569.10	TRIM65	0.467187	0.0278647	0.640366	0.00819493	NA	NA	NA	1	1	1	0.640366	0.435712
ENSG00000151702.16	FLI1	0.467128	0.724869	0.640408	8.44937e-06	NA	NA	NA	1	1	1	0.640408	0.0101342
ENSG00000142867.12	BCL10	0.467033	0.0570601	0.640476	0.00613275	NA	NA	NA	1	1	1	0.640476	0.472624
ENSG00000258839.3	MC1R	-0.466804	-0.0197637	0.64064	0.0328118	NA	NA	NA	2	2	2	0.310767	0.294632
ENSG00000090530.9	P3H2	-0.466617	-1.47292	0.640774	8.662e-06	NA	NA	NA	1	1	1	0.640774	0.00929314
ENSG00000167272.10	POP5	-0.466539	-132.525	0.64083	1.711e-09	NA	NA	NA	1	2	2	0.64083	0.000171304
ENSG00000166833.19	NAV2	0.466537	0.0394079	0.640831	0.00614485	NA	NA	NA	1	1	1	0.640831	0.133095
ENSG00000147535.16	PLPP5	-0.466502	-0.160258	0.640856	0.000590587	NA	NA	NA	2	2	2	0.622352	0.0388219
ENSG00000108176.14	DNAJC12	-0.466073	-0.0509053	0.641163	0.0054419	NA	NA	NA	1	1	1	0.641163	0.146213
ENSG00000175309.14	PHYKPL	0.465893	0.148759	0.641292	0.000459274	NA	NA	NA	1	1	1	0.641292	0.0564739
ENSG00000143889.15	HNRNPLL	0.465829	6.90491	0.641338	3.58251e-07	NA	NA	NA	1	1	1	0.641338	0.00121261
ENSG00000110171.19	TRIM3	-0.465429	-0.0189838	0.641624	0.0306397	NA	NA	NA	2	2	2	0.102646	0.262331
ENSG00000245556.2	SCAMP1-AS1	-0.465428	-0.0262015	0.641625	0.0275143	NA	NA	NA	3	3	3	0.696792	0.404349
ENSG00000164404.8	GDF9	-0.465214	-0.16635	0.641778	0.000158779	NA	NA	NA	1	1	1	0.641778	0.119212
ENSG00000186468.12	RPS23	-0.465151	-0.017333	0.641823	0.0376124	NA	NA	NA	1	1	1	0.641823	0.331738
ENSG00000106603.18	COA1	0.465131	0.0208717	0.641837	0.0266118	NA	NA	NA	2	2	2	0.371436	0.177523
ENSG00000135541.20	AHI1	0.464913	0.00429614	0.641994	0.509978	NA	NA	NA	3	3	3	0.013527	0.75039
ENSG00000134852.14	CLOCK	0.46491	0.0433423	0.641996	0.00661512	NA	NA	NA	1	1	1	0.641996	0.114299
ENSG00000134508.12	CABLES1	0.464762	0.52322	0.642102	6.35524e-05	NA	NA	NA	1	1	1	0.642102	0.0246435
ENSG00000155330.9	C16orf87	0.464605	0.0991188	0.642214	0.00110145	NA	NA	NA	1	1	1	0.642214	0.0672325
ENSG00000213853.9	EMP2	-0.464582	-3.71561	0.642231	1.70748e-06	NA	NA	NA	1	1	1	0.642231	0.00309721
ENSG00000073614.12	KDM5A	-0.46458	-0.108907	0.642232	0.000826538	NA	NA	NA	1	1	1	0.642232	0.124501
ENSG00000165487.13	MICU2	0.464569	0.045843	0.64224	0.00657371	NA	NA	NA	1	1	1	0.64224	0.130336
ENSG00000275709.1	RP11-96O20.5	0.464371	0.0239845	0.642382	0.0263193	NA	NA	NA	1	1	1	0.642382	0.261168
ENSG00000258301.3	RP11-488C13.5	-0.464231	-0.0509633	0.642482	0.00232364	NA	NA	NA	2	2	2	0.080455	0.104569
ENSG00000185869.14	ZNF829	0.464196	0.0471092	0.642507	0.00676248	NA	NA	NA	1	1	1	0.642507	0.169946
ENSG00000099290.15	WASHC2A	-0.464107	-0.0583049	0.642571	0.00469484	NA	NA	NA	1	2	2	0.642571	0.0964756
ENSG00000104918.7	RETN	-0.464062	-0.188082	0.642603	0.000511732	NA	NA	NA	1	1	1	0.642603	0.0368562
ENSG00000100276.9	RASL10A	-0.463898	-0.399898	0.642721	0.000118378	NA	NA	NA	1	1	1	0.642721	0.047117
ENSG00000173611.17	SCAI	0.463656	0.205455	0.642894	0.000317685	NA	NA	NA	1	1	1	0.642894	0.0253681
ENSG00000176244.6	ACBD7	-0.463426	-0.0397758	0.643059	0.00921365	NA	NA	NA	1	1	1	0.643059	0.276826
ENSG00000166863.11	TAC3	-0.463165	-0.075339	0.643246	0.00187595	NA	NA	NA	1	1	1	0.643246	0.108669
ENSG00000169231.13	THBS3	0.463137	0.0192689	0.643266	0.0317604	NA	NA	NA	1	1	1	0.643266	0.260056
ENSG00000237721.1	AF064858.11	-0.463104	-1.18286	0.64329	1.09514e-05	NA	NA	NA	1	1	1	0.64329	0.00478079
ENSG00000165424.6	ZCCHC24	0.463073	0.0221241	0.643312	0.0319019	NA	NA	NA	1	1	1	0.643312	0.236982
ENSG00000108242.12	CYP2C18	-0.462924	-10.5324	0.643419	9.61199e-08	NA	NA	NA	1	1	1	0.643419	0.000636797
ENSG00000275465.5	RP11-569G13.3	-0.462864	-0.395521	0.643462	6.75868e-05	NA	NA	NA	1	1	1	0.643462	0.0152761
ENSG00000184182.18	UBE2F	0.462768	0.0395225	0.64353	0.00730761	NA	NA	NA	2	2	2	0.485323	0.0720739
ENSG00000178445.9	GLDC	0.462695	0.131018	0.643583	0.000325878	NA	NA	NA	1	1	1	0.643583	0.108947
ENSG00000163932.13	PRKCD	-0.462522	-0.102618	0.643707	0.00105794	NA	NA	NA	1	1	1	0.643707	0.0576412
ENSG00000168904.14	LRRC28	-0.462507	-0.157813	0.643718	0.000944446	NA	NA	NA	1	2	2	0.643718	0.101646
ENSG00000261064.1	RP11-1000B6.3	-0.462489	-0.00807095	0.64373	0.303515	NA	NA	NA	2	2	2	0.625305	0.544923
ENSG00000151640.12	DPYSL4	0.462357	0.00824007	0.643825	0.171922	NA	NA	NA	2	3	3	0.555328	1.1057
ENSG00000134245.17	WNT2B	0.462236	0.448023	0.643912	5.66196e-05	NA	NA	NA	1	2	2	0.643912	0.0110932
ENSG00000186446.11	ZNF501	-0.461932	-0.0145125	0.64413	0.0586103	NA	NA	NA	1	1	1	0.64413	0.410542
ENSG00000127507.17	ADGRE2	-0.461749	-0.037807	0.644261	0.00979805	NA	NA	NA	1	1	1	0.644261	0.138413
ENSG00000131187.9	F12	0.461734	0.798598	0.644272	4.47696e-05	NA	NA	NA	1	2	2	0.644272	0.0277098
ENSG00000006695.10	COX10	0.461595	0.0829488	0.644372	0.0105779	NA	NA	NA	2	3	3	0.234963	0.23355
ENSG00000054392.12	HHAT	0.461236	0.0500299	0.644629	0.00519068	NA	NA	NA	1	1	1	0.644629	0.152489
ENSG00000111364.15	DDX55	-0.461217	-0.0115588	0.644643	0.118154	NA	NA	NA	2	2	2	0.265205	0.415875
ENSG00000117643.14	MAN1C1	0.461079	0.0211933	0.644742	0.0378535	NA	NA	NA	1	1	1	0.644742	0.26749
ENSG00000261098.1	RP11-819C21.1	-0.460934	-0.0262439	0.644846	0.0230451	NA	NA	NA	1	1	1	0.644846	0.251487
ENSG00000246523.7	RP11-736K20.6	-0.460633	-0.0168801	0.645062	0.0380193	NA	NA	NA	1	1	1	0.645062	0.309004
ENSG00000071282.11	LMCD1	-0.460374	-0.0606844	0.645248	0.00307921	NA	NA	NA	1	1	1	0.645248	0.0794602
ENSG00000170917.13	NUDT6	0.460344	0.654469	0.645269	0.000222648	NA	NA	NA	1	1	1	0.645269	0.0824454
ENSG00000115998.7	C2orf42	0.460301	0.0123123	0.6453	0.0682906	NA	NA	NA	2	2	2	0.176168	0.328435
ENSG00000114686.8	MRPL3	-0.460123	-0.213873	0.645428	0.000574604	NA	NA	NA	1	1	1	0.645428	0.12298
ENSG00000168495.12	POLR3D	-0.460016	-0.482036	0.645505	2.37968e-05	NA	NA	NA	1	1	1	0.645505	0.0173141
ENSG00000165312.6	OTUD1	0.459908	0.0104209	0.645582	0.119358	NA	NA	NA	2	2	2	0.642696	0.511012
ENSG00000092036.18	HAUS4	-0.459871	-0.0115144	0.645609	0.0866471	NA	NA	NA	1	1	1	0.645609	0.418954
ENSG00000123104.11	ITPR2	0.459536	1.22053	0.64585	1.48447e-05	NA	NA	NA	2	2	2	0.518461	0.00753859
ENSG00000270557.1	RP11-546J1.1	-0.459499	-0.948173	0.645876	1.21086e-05	NA	NA	NA	1	1	1	0.645876	0.00700927
ENSG00000254997.3	KRTAP5-9	-0.459146	-0.0167869	0.646129	0.0378676	NA	NA	NA	2	2	2	0.110012	0.31672
ENSG00000267534.2	S1PR2	-0.459029	-0.015263	0.646213	0.107963	NA	NA	NA	2	2	2	0.253361	0.44688
ENSG00000134987.11	WDR36	0.458958	0.0348791	0.646264	0.00912267	NA	NA	NA	1	1	1	0.646264	0.176983
ENSG00000236975.1	RP5-1065P14.2	0.458841	0.0164707	0.646348	0.0458001	NA	NA	NA	1	1	1	0.646348	0.361187
ENSG00000130935.9	NOL11	0.458813	0.0362678	0.646368	0.011336	NA	NA	NA	2	3	3	0.473927	0.20727
ENSG00000115091.11	ACTR3	-0.458713	-0.0285574	0.64644	0.0121635	NA	NA	NA	2	2	2	0.09592	0.239637
ENSG00000172244.8	C5orf34	-0.458623	-0.0208417	0.646505	0.0248954	NA	NA	NA	1	1	1	0.646505	0.233378
ENSG00000087470.17	DNM1L	0.458535	0.0725638	0.646568	0.00122579	NA	NA	NA	1	1	1	0.646568	0.168514
ENSG00000187860.10	CCDC157	0.458533	0.0121876	0.646569	0.0799206	NA	NA	NA	3	3	3	0.449695	0.361664
ENSG00000101473.16	ACOT8	0.458493	0.066341	0.646598	0.00226754	NA	NA	NA	2	2	2	0.662489	0.156366
ENSG00000267530.2	LINC01836	-0.458395	-0.600416	0.646669	5.21611e-05	NA	NA	NA	1	1	1	0.646669	0.0174629
ENSG00000236682.1	AC068282.3	-0.458261	-0.00436422	0.646765	0.596621	NA	NA	NA	1	1	1	0.646765	1.27583
ENSG00000139437.17	TCHP	0.458048	0.305397	0.646918	0.000133666	NA	NA	NA	2	2	2	0.456913	0.0427338
ENSG00000092148.12	HECTD1	0.458027	286.77	0.646933	1.42214e-10	NA	NA	NA	1	1	1	0.646933	2.67706e-05
ENSG00000143199.17	ADCY10	0.457945	0.0296098	0.646992	0.0164261	NA	NA	NA	1	1	1	0.646992	0.300137
ENSG00000161940.10	BCL6B	-0.457854	-8.15371	0.647057	5.9603e-08	NA	NA	NA	1	1	1	0.647057	0.000807485
ENSG00000170037.13	CNTROB	-0.457498	-0.033486	0.647313	0.0102231	NA	NA	NA	1	1	1	0.647313	0.145225
ENSG00000163389.10	POGLUT1	0.457453	0.00733505	0.647345	0.195258	NA	NA	NA	3	3	3	0.24589	0.953264
ENSG00000100889.11	PCK2	-0.457441	-0.210489	0.647354	0.000214036	NA	NA	NA	1	1	1	0.647354	0.0370519
ENSG00000150594.6	ADRA2A	-0.45737	-0.784467	0.647405	4.07156e-05	NA	NA	NA	1	2	2	0.647405	0.0184023
ENSG00000159640.15	ACE	-0.456952	-0.0143712	0.647705	0.0568718	NA	NA	NA	2	2	2	0.44489	0.22915
ENSG00000121210.15	KIAA0922	-0.456428	-0.270589	0.648082	7.97294e-05	NA	NA	NA	1	1	1	0.648082	0.0691713
ENSG00000135503.12	ACVR1B	-0.456349	-0.0467602	0.648139	0.00964657	NA	NA	NA	1	1	1	0.648139	0.50389
ENSG00000166734.18	CASC4	0.456322	-0.730414	0.648159	7.64826e-05	NA	NA	NA	2	2	2	0.046378	0.0259915
ENSG00000214087.8	ARL16	0.456142	0.00312287	0.648288	0.849807	NA	NA	NA	2	2	2	0.327055	1.11791
ENSG00000144895.11	EIF2A	0.455743	0.0320982	0.648575	0.0118851	NA	NA	NA	3	3	3	0.500858	0.197976
ENSG00000151151.5	IPMK	-0.455541	-0.0462086	0.64872	0.00513384	NA	NA	NA	2	2	2	0.490762	0.122652
ENSG00000128294.15	TPST2	-0.454929	-5.98596	0.64916	4.18707e-07	NA	NA	NA	1	1	1	0.64916	0.00308288
ENSG00000271945.1	RP11-354K4.2	0.454891	0.460336	0.649188	3.74031e-05	NA	NA	NA	1	2	2	0.649188	0.0138616
ENSG00000117308.14	GALE	-0.454389	-0.143636	0.649549	0.000735772	NA	NA	NA	1	2	2	0.649549	0.0886757
ENSG00000100353.17	EIF3D	0.454373	0.0628677	0.64956	0.00501671	NA	NA	NA	2	2	2	0.08831	0.150057
ENSG00000183762.12	KREMEN1	0.454178	0.0152023	0.649701	0.0468225	NA	NA	NA	2	2	2	0.649031	0.302761
ENSG00000166164.15	BRD7	-0.454118	-0.0531652	0.649744	0.00474586	NA	NA	NA	1	2	2	0.649744	0.135126
ENSG00000141252.19	VPS53	-0.454058	-0.00742002	0.649787	0.20523	NA	NA	NA	2	2	2	0.214204	0.496148
ENSG00000159399.9	HK2	0.453844	0.0325121	0.649941	0.0111555	NA	NA	NA	2	2	2	0.568734	0.154537
ENSG00000155592.15	ZKSCAN2	-0.453835	-0.00820814	0.649948	0.178163	NA	NA	NA	2	2	2	0.596528	0.408666
ENSG00000273374.1	RP11-383I23.2	-0.453777	-0.100686	0.649989	0.00168007	NA	NA	NA	1	2	2	0.649989	0.0850364
ENSG00000188846.13	RPL14	0.45373	0.501067	0.650023	0.000960572	NA	NA	NA	1	2	2	0.650023	0.149174
ENSG00000096746.17	HNRNPH3	0.453701	1.45613	0.650044	5.73287e-06	NA	NA	NA	1	1	1	0.650044	0.00803019
ENSG00000137726.16	FXYD6	0.45343	0.365729	0.650239	0.00010159	NA	NA	NA	2	2	2	0.656128	0.0210192
ENSG00000114859.15	CLCN2	0.453407	0.0170433	0.650256	0.0452801	NA	NA	NA	2	2	2	0.22824	0.273673
ENSG00000158417.10	EIF5B	-0.453286	-0.206294	0.650343	0.000259463	NA	NA	NA	1	1	1	0.650343	0.0266465
ENSG00000185304.14	RGPD2	0.453067	0.0185307	0.6505	0.0329604	NA	NA	NA	2	3	3	0.639347	0.272682
ENSG00000111669.14	TPI1	0.453039	0.0829951	0.650521	0.00175238	NA	NA	NA	1	1	1	0.650521	0.0663533
ENSG00000203727.3	SAMD5	0.45302	0.0229158	0.650535	0.024419	NA	NA	NA	2	3	3	0.516481	0.219523
ENSG00000271382.1	RP11-1060G2.2	-0.452819	-0.424063	0.650679	5.15927e-05	NA	NA	NA	1	1	1	0.650679	0.0175658
ENSG00000120658.13	ENOX1	-0.452788	-1.01623	0.650701	5.87746e-05	NA	NA	NA	2	2	2	0.233483	0.031553
ENSG00000168356.11	SCN11A	-0.452304	-0.0630715	0.65105	0.00178759	NA	NA	NA	1	1	1	0.65105	0.162038
ENSG00000227066.1	RP3-340N1.2	0.452287	0.0539786	0.651062	0.00355933	NA	NA	NA	1	1	1	0.651062	0.0890167
ENSG00000197857.13	ZNF44	-0.452229	-0.0276659	0.651104	0.0147424	NA	NA	NA	2	2	2	0.491053	0.143431
ENSG00000262155.1	LINC02175	-0.452208	-0.0512922	0.651119	0.00743366	NA	NA	NA	1	2	2	0.651119	0.210851
ENSG00000100122.5	CRYBB1	0.452007	23.169	0.651264	2.64989e-08	NA	NA	NA	1	1	1	0.651264	0.000497216
ENSG00000154814.13	OXNAD1	0.451855	0.0233079	0.651374	0.0183756	NA	NA	NA	2	3	3	0.286056	0.142767
ENSG00000049759.17	NEDD4L	0.451665	0.0450868	0.65151	0.00802845	NA	NA	NA	1	1	1	0.65151	0.180718
ENSG00000248174.5	RP11-148L24.1	0.451512	0.0111443	0.651621	0.0859119	NA	NA	NA	2	2	2	0.041557	0.475812
ENSG00000107077.18	KDM4C	-0.45136	-0.0745351	0.65173	0.00183279	NA	NA	NA	1	1	1	0.65173	0.0941301
ENSG00000135677.10	GNS	0.451331	0.080528	0.651751	0.00194269	NA	NA	NA	1	2	2	0.651751	0.060985
ENSG00000163138.18	PACRGL	0.451116	0.0143641	0.651906	0.0686017	NA	NA	NA	1	1	1	0.651906	0.614865
ENSG00000260088.1	RP11-92G12.3	0.451059	0.0155378	0.651947	0.0446568	NA	NA	NA	1	1	1	0.651947	0.304162
ENSG00000137274.12	BPHL	-0.450691	-0.0122794	0.652212	0.04034	NA	NA	NA	1	1	1	0.652212	0.74401
ENSG00000101413.11	RPRD1B	-0.450374	-0.0774382	0.652441	0.00220703	NA	NA	NA	1	1	1	0.652441	0.0845061
ENSG00000206562.11	METTL6	0.45037	0.190701	0.652444	0.000382236	NA	NA	NA	1	1	1	0.652444	0.0291136
ENSG00000273802.2	HIST1H2BG	-0.45022	-0.0375189	0.652552	0.00426261	NA	NA	NA	2	2	2	0.46946	0.151408
ENSG00000204524.6	ZNF805	-0.450057	-0.0402052	0.652669	0.0102942	NA	NA	NA	1	1	1	0.652669	0.160924
ENSG00000090061.17	CCNK	-0.449998	-0.0523927	0.652712	0.00450621	NA	NA	NA	2	2	2	0.64456	0.131247
ENSG00000177105.9	RHOG	-0.44992	-0.723603	0.652768	1.87998e-05	NA	NA	NA	1	1	1	0.652768	0.00850467
ENSG00000158710.14	TAGLN2	-0.449851	-0.290723	0.652818	0.000262858	NA	NA	NA	2	2	2	0.670959	0.0756339
ENSG00000168734.13	PKIG	-0.449687	-0.0730977	0.652936	0.00203425	NA	NA	NA	1	1	1	0.652936	0.145654
ENSG00000145358.6	DDIT4L	-0.449449	-0.158235	0.653108	0.000213326	NA	NA	NA	1	1	1	0.653108	0.0749327
ENSG00000149557.12	FEZ1	-0.449124	-0.150846	0.653342	0.000363395	NA	NA	NA	1	1	1	0.653342	0.0758126
ENSG00000114993.16	RTKN	-0.448849	-0.582493	0.65354	8.30449e-05	NA	NA	NA	2	2	2	0.322182	0.0334989
ENSG00000105675.8	ATP4A	-0.448743	-8.1898	0.653617	1.84307e-07	NA	NA	NA	1	1	1	0.653617	0.00097304
ENSG00000188004.9	C1orf204	0.448474	0.0214573	0.653811	0.0598164	NA	NA	NA	2	2	2	0.470436	0.413561
ENSG00000156873.15	PHKG2	-0.448268	-0.0456267	0.65396	0.00667481	NA	NA	NA	1	1	1	0.65396	0.188333
ENSG00000154359.12	LONRF1	-0.447975	-1.18997	0.654171	7.62167e-06	NA	NA	NA	1	1	1	0.654171	0.00625727
ENSG00000273824.1	RP11-81H14.1	-0.447781	-0.0386134	0.654311	0.00791625	NA	NA	NA	1	1	1	0.654311	0.135005
ENSG00000164074.14	ABHD18	-0.447737	-0.33279	0.654343	0.000145402	NA	NA	NA	1	2	2	0.654343	0.0811292
ENSG00000058404.19	CAMK2B	0.44772	0.0146781	0.654355	0.0488055	NA	NA	NA	2	2	2	0.354828	0.313451
ENSG00000236384.7	LINC00479	0.447626	0.00304021	0.654423	1.20428	NA	NA	NA	2	2	2	0.516096	0.911894
ENSG00000117595.10	IRF6	0.447533	0.141188	0.65449	0.000473265	NA	NA	NA	1	2	2	0.65449	0.0380627
ENSG00000165699.13	TSC1	-0.447308	-0.0327004	0.654653	0.012443	NA	NA	NA	1	1	1	0.654653	0.224982
ENSG00000075643.5	MOCOS	0.447274	0.0884758	0.654677	0.00743639	NA	NA	NA	1	1	1	0.654677	0.224129
ENSG00000038945.14	MSR1	-0.447252	-0.199813	0.654693	0.000215008	NA	NA	NA	1	1	1	0.654693	0.0435907
ENSG00000169567.11	HINT1	-0.44683	-0.263934	0.654998	0.000480876	NA	NA	NA	1	1	1	0.654998	0.070817
ENSG00000214694.10	ARHGEF33	0.44667	0.097105	0.655113	0.00111186	NA	NA	NA	1	1	1	0.655113	0.0768653
ENSG00000260884.1	AC009120.5	-0.446622	-6.36835	0.655148	1.04717e-06	NA	NA	NA	1	1	1	0.655148	0.00617586
ENSG00000107897.18	ACBD5	-0.446604	-0.107556	0.655161	0.000472773	NA	NA	NA	1	2	2	0.655161	0.131225
ENSG00000160741.16	CRTC2	-0.446486	-1.23598	0.655246	2.16855e-05	NA	NA	NA	1	1	1	0.655246	0.0172502
ENSG00000002549.12	LAP3	-0.446377	-0.0255708	0.655325	0.018475	NA	NA	NA	2	2	2	0.62528	0.27289
ENSG00000196700.8	ZNF512B	-0.446291	-0.0305588	0.655387	0.0118761	NA	NA	NA	1	2	2	0.655387	0.20976
ENSG00000101417.11	PXMP4	0.446204	1.51365	0.65545	4.34242e-06	NA	NA	NA	1	2	2	0.65545	0.0115139
ENSG00000132840.9	BHMT2	-0.445939	-0.0644397	0.655641	0.00263888	NA	NA	NA	1	1	1	0.655641	0.121028
ENSG00000115364.13	MRPL19	-0.445813	-0.013406	0.655732	0.0591045	NA	NA	NA	1	1	1	0.655732	0.372893
ENSG00000106546.12	AHR	0.445765	0.133298	0.655767	0.00070436	NA	NA	NA	1	1	1	0.655767	0.0541042
ENSG00000163535.17	SGO2	0.445661	0.0709239	0.655842	0.00201009	NA	NA	NA	1	2	2	0.655842	0.0755035
ENSG00000105221.16	AKT2	0.445462	0.0931968	0.655986	0.00106319	NA	NA	NA	1	1	1	0.655986	0.0623627
ENSG00000082126.17	MPP4	-0.44543	-0.0312646	0.656009	0.00987376	NA	NA	NA	1	1	1	0.656009	0.20109
ENSG00000235263.1	RP13-392I16.1	0.445394	0.0446468	0.656035	0.00462599	NA	NA	NA	2	2	2	0.59199	0.184502
ENSG00000225932.3	CTAGE4	0.445213	0.0152849	0.656166	0.0648452	NA	NA	NA	1	3	3	0.656166	0.406348
ENSG00000243896.3	OR2A7	0.445213	0.0124236	0.656166	0.0981538	NA	NA	NA	1	1	1	0.656166	0.499934
ENSG00000111671.9	SPSB2	-0.445208	-0.00247799	0.656169	1.92682	NA	NA	NA	3	3	3	0.583578	0.938603
ENSG00000146414.15	SHPRH	-0.445087	-0.279324	0.656257	0.000146179	NA	NA	NA	1	2	2	0.656257	0.0167476
ENSG00000136867.10	SLC31A2	0.445033	0.0847409	0.656296	0.00250032	NA	NA	NA	2	2	2	0.364513	0.128266
ENSG00000100226.15	GTPBP1	0.44486	0.0588007	0.656421	0.00470435	NA	NA	NA	2	2	2	0.642443	0.12626
ENSG00000007129.17	CEACAM21	0.444731	0.0125628	0.656514	0.0645543	NA	NA	NA	2	2	2	0.620141	0.395104
ENSG00000205250.8	E2F4	-0.444596	-1.00232	0.656611	2.32516e-05	NA	NA	NA	2	2	2	0.491192	0.0152791
ENSG00000182742.5	HOXB4	-0.444567	-1.286	0.656633	1.92729e-05	NA	NA	NA	1	1	1	0.656633	0.0141773
ENSG00000101162.3	TUBB1	-0.444543	-0.68071	0.65665	1.14906e-05	NA	NA	NA	1	1	1	0.65665	0.0140383
ENSG00000151458.11	ANKRD50	0.444473	0.045056	0.656701	0.00551871	NA	NA	NA	1	1	1	0.656701	0.114857
ENSG00000267313.7	KC6	-0.444282	-0.0186894	0.656839	0.0385855	NA	NA	NA	1	1	1	0.656839	0.43827
ENSG00000163660.11	CCNL1	-0.444134	-0.836637	0.656946	6.74596e-06	NA	NA	NA	2	2	2	0.412986	0.0112127
ENSG00000163634.11	THOC7	-0.444115	-0.0308646	0.656959	0.00757331	NA	NA	NA	2	2	2	0.538551	0.128398
ENSG00000115750.16	TAF1B	0.444075	0.0105636	0.656988	0.098287	NA	NA	NA	2	2	2	0.669757	0.405541
ENSG00000132406.11	TMEM128	0.443999	0.0820521	0.657043	0.00187089	NA	NA	NA	1	2	2	0.657043	0.0897357
ENSG00000129988.5	LBP	0.443532	0.348485	0.657381	0.000150203	NA	NA	NA	1	1	1	0.657381	0.0269079
ENSG00000137460.8	FHDC1	-0.443529	-0.992275	0.657383	3.30755e-05	NA	NA	NA	1	1	1	0.657383	0.0188012
ENSG00000070761.7	CFAP20	0.443507	0.631775	0.657399	1.81778e-05	NA	NA	NA	1	2	2	0.657399	0.0235574
ENSG00000142102.15	PGGHG	-0.443402	-0.00512461	0.657475	0.445289	NA	NA	NA	3	3	3	0.624633	0.621311
ENSG00000105048.16	TNNT1	0.44328	0.389761	0.657563	0.000240661	NA	NA	NA	1	1	1	0.657563	0.0303032
ENSG00000272564.1	RP11-548P2.2	0.443157	0.0360642	0.657652	0.00789902	NA	NA	NA	1	1	1	0.657652	0.129325
ENSG00000167703.14	SLC43A2	0.443072	0.771398	0.657714	2.53278e-05	NA	NA	NA	2	2	2	0.497494	0.00751097
ENSG00000091592.15	NLRP1	0.4429	0.0692133	0.657838	0.00264021	NA	NA	NA	1	1	1	0.657838	0.0825998
ENSG00000204920.10	ZNF155	0.442831	0.00684977	0.657888	0.172382	NA	NA	NA	2	2	2	0.180494	1.13439
ENSG00000163694.14	RBM47	0.442709	1.47863	0.657976	1.01599e-05	NA	NA	NA	1	1	1	0.657976	0.0214456
ENSG00000069345.11	DNAJA2	-0.44256	-0.121822	0.658084	0.000654514	NA	NA	NA	1	1	1	0.658084	0.0807816
ENSG00000115339.13	GALNT3	-0.44248	-0.028472	0.658142	0.013606	NA	NA	NA	1	1	1	0.658142	0.167708
ENSG00000162482.4	AKR7A3	-0.442376	-0.0285804	0.658217	0.0188763	NA	NA	NA	1	1	1	0.658217	0.319554
ENSG00000162078.11	ZG16B	0.442344	0.0170413	0.65824	0.032225	NA	NA	NA	1	1	1	0.65824	0.288183
ENSG00000175467.14	SART1	0.442014	0.184086	0.658479	0.00027105	NA	NA	NA	1	1	1	0.658479	0.0264224
ENSG00000101194.17	SLC17A9	-0.441913	-0.0201633	0.658552	0.0200499	NA	NA	NA	3	3	3	0.41973	0.636551
ENSG00000128928.8	IVD	-0.441823	-0.0336965	0.658617	0.00761366	NA	NA	NA	1	2	2	0.658617	0.278486
ENSG00000157483.8	MYO1E	-0.44181	-60.2347	0.658627	1.7104e-08	NA	NA	NA	1	1	1	0.658627	0.000629471
ENSG00000166451.13	CENPN	0.441565	0.0374943	0.658804	0.00603095	NA	NA	NA	1	1	1	0.658804	0.138288
ENSG00000232653.8	GOLGA8N	-0.441546	-0.00652025	0.658818	0.374177	NA	NA	NA	3	3	3	0.625305	0.429715
ENSG00000237361.2	TUSC8	0.441472	0.0177349	0.658871	0.0319521	NA	NA	NA	1	1	1	0.658871	0.265353
ENSG00000072840.12	EVC	-0.441406	-0.00662786	0.658919	0.20513	NA	NA	NA	2	2	2	0.268572	0.475121
ENSG00000138193.15	PLCE1	-0.441384	-0.0452947	0.658935	0.00465619	NA	NA	NA	1	1	1	0.658935	0.113082
ENSG00000197465.13	GYPE	0.441336	0.0225131	0.65897	0.0213771	NA	NA	NA	1	1	1	0.65897	0.217784
ENSG00000114742.13	WDR48	-0.441169	-0.0534323	0.659091	0.00369099	NA	NA	NA	1	1	1	0.659091	0.0941566
ENSG00000122958.14	VPS26A	0.441022	0.556264	0.659197	2.91946e-05	NA	NA	NA	1	2	2	0.659197	0.0207078
ENSG00000134317.17	GRHL1	-0.440901	-0.0107464	0.659285	0.0908497	NA	NA	NA	1	1	1	0.659285	0.629418
ENSG00000264968.1	RP11-387H17.4	-0.440825	-0.0155476	0.65934	0.0302154	NA	NA	NA	2	2	2	0.378367	0.248968
ENSG00000125107.17	CNOT1	-0.44075	-0.0927509	0.659394	0.00171709	NA	NA	NA	2	2	2	0.198799	0.0517335
ENSG00000104979.8	C19orf53	-0.44074	-0.0285406	0.659401	0.0111664	NA	NA	NA	1	2	2	0.659401	0.183808
ENSG00000153012.11	LGI2	-0.439913	-1.29941	0.66	7.59325e-06	NA	NA	NA	1	2	2	0.66	0.00911411
ENSG00000121769.7	FABP3	-0.439822	-0.0482824	0.660066	0.0048457	NA	NA	NA	2	2	2	0.543505	0.10425
ENSG00000172215.5	CXCR6	0.439756	0.022359	0.660114	0.0199162	NA	NA	NA	2	2	2	0.537245	0.20831
ENSG00000148090.11	AUH	-0.439699	-0.0963103	0.660155	0.00136687	NA	NA	NA	1	1	1	0.660155	0.0509707
ENSG00000146535.13	GNA12	0.43963	0.09325	0.660205	0.00122873	NA	NA	NA	1	1	1	0.660205	0.0524611
ENSG00000163219.11	ARHGAP25	0.439261	0.0344368	0.660472	0.00692293	NA	NA	NA	2	2	2	0.671809	0.166767
ENSG00000170946.14	DNAJC24	-0.439009	-0.124426	0.660655	0.000717445	NA	NA	NA	1	1	1	0.660655	0.0379342
ENSG00000152439.12	ZNF773	0.438998	0.0121705	0.660663	0.0778196	NA	NA	NA	1	1	1	0.660663	0.411815
ENSG00000158292.6	GPR153	0.438992	0.0736172	0.660668	0.00537776	NA	NA	NA	2	2	2	0.497561	0.194854
ENSG00000101152.10	DNAJC5	0.438976	0.135229	0.660679	0.000366991	NA	NA	NA	1	1	1	0.660679	0.0469205
ENSG00000204514.9	ZNF814	0.438446	0.0200035	0.661063	0.0269381	NA	NA	NA	1	1	1	0.661063	0.23226
ENSG00000182240.15	BACE2	0.438419	0.0399347	0.661083	0.00559964	NA	NA	NA	2	2	2	0.40567	0.137762
ENSG00000181938.13	GINS3	-0.438128	-0.0205462	0.661294	0.00673643	NA	NA	NA	2	2	2	0.683358	0.628988
ENSG00000185404.16	SP140L	0.437868	0.0189552	0.661482	0.0243416	NA	NA	NA	1	1	1	0.661482	0.290686
ENSG00000167874.6	TMEM88	-0.437615	-0.222603	0.661665	0.000250252	NA	NA	NA	2	2	2	0.105039	0.0567416
ENSG00000122490.18	PQLC1	-0.437511	-0.0385448	0.661741	0.00647313	NA	NA	NA	1	1	1	0.661741	0.203763
ENSG00000187630.15	DHRS4L2	0.437485	0.0176883	0.66176	0.00777315	NA	NA	NA	1	3	3	0.66176	0.834111
ENSG00000137764.19	MAP2K5	-0.437482	-0.0935775	0.661762	0.00098546	NA	NA	NA	2	2	2	0.280795	0.0802149
ENSG00000196482.16	ESRRG	0.437468	3.57052	0.661772	4.47989e-07	NA	NA	NA	1	1	1	0.661772	0.00256517
ENSG00000106631.8	MYL7	0.437458	0.406305	0.661779	4.94056e-05	NA	NA	NA	1	2	2	0.661779	0.0208956
ENSG00000123739.10	PLA2G12A	-0.437344	-0.0617462	0.661862	0.00276393	NA	NA	NA	1	1	1	0.661862	0.0759075
ENSG00000205791.3	LOH12CR2	-0.437267	-0.0357904	0.661918	0.00533199	NA	NA	NA	2	2	2	0.561032	0.165535
ENSG00000272205.1	RP11-277B15.3	-0.437221	-14.2751	0.661951	4.19237e-08	NA	NA	NA	1	1	1	0.661951	0.00123572
ENSG00000183020.13	AP2A2	-0.437176	-0.0238957	0.661984	0.0198757	NA	NA	NA	2	2	2	0.031315	0.197712
ENSG00000114978.17	MOB1A	0.436927	0.0748513	0.662164	0.0020534	NA	NA	NA	2	2	2	0.548549	0.0599813
ENSG00000167842.15	MIS12	0.436798	0.0465576	0.662258	0.00301136	NA	NA	NA	1	1	1	0.662258	0.264124
ENSG00000205302.6	SNX2	0.436644	0.0655734	0.66237	0.00261717	NA	NA	NA	2	2	2	0.121178	0.0789254
ENSG00000272264.1	RP11-92K15.3	-0.436471	-0.249618	0.662495	0.000116968	NA	NA	NA	1	1	1	0.662495	0.0468355
ENSG00000196586.13	MYO6	-0.436461	-0.0165303	0.662502	0.0401834	NA	NA	NA	2	2	2	0.443324	0.222817
ENSG00000139292.12	LGR5	-0.436158	-0.53036	0.662722	9.49813e-05	NA	NA	NA	1	1	1	0.662722	0.0361019
ENSG00000100325.14	ASCC2	0.435794	0.0194039	0.662987	0.0131119	NA	NA	NA	2	2	2	0.415504	0.336322
ENSG00000039560.13	RAI14	-0.435771	-0.0354273	0.663003	0.00809447	NA	NA	NA	2	2	2	0.692892	0.240655
ENSG00000114209.14	PDCD10	0.435715	0.0727791	0.663044	0.00217128	NA	NA	NA	2	2	2	0.161988	0.0543918
ENSG00000168661.14	ZNF30	0.435417	0.0183223	0.66326	0.0311184	NA	NA	NA	1	2	2	0.66326	0.259519
ENSG00000165475.13	CRYL1	-0.435381	-0.0656433	0.663286	0.00808968	NA	NA	NA	2	2	2	0.30801	0.161875
ENSG00000197006.13	METTL9	-0.435012	-0.0774902	0.663554	0.00478995	NA	NA	NA	1	1	1	0.663554	0.188927
ENSG00000255423.1	EBLN2	-0.434772	-0.028467	0.663728	0.0128655	NA	NA	NA	1	1	1	0.663728	0.16138
ENSG00000146221.9	TCTE1	0.434745	0.0261684	0.663748	0.0477337	NA	NA	NA	2	2	2	0.417104	0.566335
ENSG00000163482.11	STK36	0.43462	0.0806555	0.663838	0.00183208	NA	NA	NA	2	2	2	0.586196	0.0573975
ENSG00000138030.12	KHK	-0.43451	-0.0672365	0.663918	0.00220625	NA	NA	NA	1	1	1	0.663918	0.070081
ENSG00000107863.17	ARHGAP21	-0.434506	-1.29779	0.663921	6.37182e-06	NA	NA	NA	1	1	1	0.663921	0.00458319
ENSG00000197905.8	TEAD4	-0.434418	-0.452305	0.663985	0.000201902	NA	NA	NA	1	1	1	0.663985	0.0453499
ENSG00000023191.16	RNH1	0.434275	0.082043	0.664089	0.00159005	NA	NA	NA	1	2	2	0.664089	0.268286
ENSG00000173894.10	CBX2	-0.434268	-1.43565	0.664094	1.01949e-05	NA	NA	NA	1	1	1	0.664094	0.012237
ENSG00000277224.2	HIST1H2BF	0.434217	0.0306915	0.664131	0.0097244	NA	NA	NA	2	2	2	0.479918	0.260055
ENSG00000090097.21	PCBP4	0.434109	0.299731	0.664209	0.000158144	NA	NA	NA	1	1	1	0.664209	0.0605276
ENSG00000143494.15	VASH2	-0.43391	-1.42474	0.664354	6.20837e-06	NA	NA	NA	1	1	1	0.664354	0.00683983
ENSG00000196950.13	SLC39A10	-0.433833	-0.0759238	0.66441	0.000915665	NA	NA	NA	1	1	1	0.66441	0.115971
ENSG00000144827.8	ABHD10	0.433797	0.0852556	0.664436	0.00514342	NA	NA	NA	3	3	3	0.003751	0.128039
ENSG00000173653.7	RCE1	-0.433702	-0.128797	0.664505	0.000695006	NA	NA	NA	1	1	1	0.664505	0.0401951
ENSG00000185432.11	METTL7A	-0.433495	-0.065372	0.664655	0.00199778	NA	NA	NA	1	1	1	0.664655	0.0947194
ENSG00000131849.11	ZNF132	0.433486	0.00768282	0.664662	0.187081	NA	NA	NA	2	2	2	0.266826	0.41473
ENSG00000169507.9	SLC38A11	0.433172	0.0688205	0.66489	0.00176628	NA	NA	NA	1	1	1	0.66489	0.0787556
ENSG00000099797.13	TECR	-0.43314	-0.206882	0.664913	0.000249062	NA	NA	NA	1	2	2	0.664913	0.0316509
ENSG00000255992.1	RP11-417L19.4	-0.433137	-0.0175276	0.664915	0.00969485	NA	NA	NA	1	1	1	0.664915	0.364738
ENSG00000144455.13	SUMF1	-0.433073	-0.0130539	0.664962	0.0597538	NA	NA	NA	1	3	3	0.664962	0.345261
ENSG00000112079.8	STK38	-0.432839	-0.0128825	0.665132	0.0502388	NA	NA	NA	1	1	1	0.665132	0.418786
ENSG00000275630.1	RP6-65G23.5	-0.432715	-0.0367242	0.665222	0.0115397	NA	NA	NA	1	1	1	0.665222	0.3935
ENSG00000181404.15	WASHC1	-0.432647	-0.00706976	0.665271	0.411908	NA	NA	NA	1	2	2	0.665271	0.908942
ENSG00000117602.11	RCAN3	0.432049	0.0314816	0.665706	0.00961865	NA	NA	NA	1	1	1	0.665706	0.30602
ENSG00000270885.1	RASL10B	0.43194	0.0983783	0.665785	0.00130378	NA	NA	NA	1	1	1	0.665785	0.0774662
ENSG00000141665.11	FBXO15	-0.43173	-0.0235559	0.665938	0.0288428	NA	NA	NA	1	1	1	0.665938	0.391494
ENSG00000141404.15	GNAL	0.431635	0.00982472	0.666007	0.0959287	NA	NA	NA	1	1	1	0.666007	0.570194
ENSG00000141562.17	NARF	0.431614	0.0159408	0.666022	0.0443311	NA	NA	NA	1	1	1	0.666022	0.300298
ENSG00000139168.7	ZCRB1	0.431578	0.122153	0.666048	0.000637212	NA	NA	NA	1	1	1	0.666048	0.0371993
ENSG00000163945.15	UVSSA	0.431267	0.00914513	0.666274	0.158685	NA	NA	NA	2	2	2	0.478773	0.564492
ENSG00000105519.15	CAPS	-0.431142	-0.0410064	0.666365	0.00852154	NA	NA	NA	1	2	2	0.666365	0.17885
ENSG00000123219.12	CENPK	-0.430764	-0.0256656	0.66664	0.0140179	NA	NA	NA	2	2	2	0.509149	0.185386
ENSG00000060971.17	ACAA1	-0.430584	-0.0446255	0.666771	0.00241968	NA	NA	NA	1	1	1	0.666771	0.195628
ENSG00000126368.5	NR1D1	0.430397	0.0967976	0.666907	0.00108113	NA	NA	NA	1	1	1	0.666907	0.158258
ENSG00000188372.14	ZP3	-0.430252	-0.00695627	0.667012	0.28821	NA	NA	NA	2	3	3	0.647914	1.47795
ENSG00000170876.7	TMEM43	0.430155	0.0463353	0.667083	0.00314633	NA	NA	NA	1	1	1	0.667083	0.125239
ENSG00000163528.12	CHCHD4	0.430155	0.298219	0.667083	7.59555e-05	NA	NA	NA	1	1	1	0.667083	0.0194589
ENSG00000125458.6	NT5C	0.429885	0.115761	0.667279	0.00158578	NA	NA	NA	2	2	2	0.084772	0.111277
ENSG00000148965.9	SAA4	0.429546	0.0997079	0.667526	0.00108618	NA	NA	NA	1	2	2	0.667526	0.126309
ENSG00000107779.13	BMPR1A	0.429439	0.0176831	0.667604	0.0332397	NA	NA	NA	1	1	1	0.667604	0.254537
ENSG00000148655.14	C10orf11	-0.429406	-0.0187169	0.667628	0.0303009	NA	NA	NA	2	2	2	0.672706	0.257246
ENSG00000142528.15	ZNF473	0.429351	0.345857	0.667668	9.86387e-05	NA	NA	NA	1	1	1	0.667668	0.0145956
ENSG00000277837.1	RP11-714M23.2	-0.428644	-0.269184	0.668182	9.68953e-05	NA	NA	NA	1	1	1	0.668182	0.0317887
ENSG00000198182.12	ZNF607	0.428562	0.0233388	0.668242	0.0137272	NA	NA	NA	1	1	1	0.668242	0.227218
ENSG00000250312.6	ZNF718	0.428399	0.00706808	0.668361	0.299531	NA	NA	NA	2	3	3	0.71068	0.886788
ENSG00000182810.6	DDX28	0.428265	0.318449	0.668458	6.97673e-05	NA	NA	NA	2	2	2	0.668924	0.0187642
ENSG00000223823.1	LINC01342	-0.428088	-0.889042	0.668587	9.67913e-06	NA	NA	NA	1	1	1	0.668587	0.0123729
ENSG00000205143.2	ARID3C	0.42798	0.0508704	0.668666	0.00456614	NA	NA	NA	2	2	2	0.488349	0.12702
ENSG00000171224.8	C10orf35	0.427868	0.0579628	0.668747	0.00273529	NA	NA	NA	1	3	3	0.668747	0.135742
ENSG00000160208.12	RRP1B	0.427855	0.0771853	0.668757	0.0018439	NA	NA	NA	1	1	1	0.668757	0.0616438
ENSG00000160294.10	MCM3AP	0.427834	0.0230826	0.668772	0.019218	NA	NA	NA	2	2	2	0.630401	0.147209
ENSG00000104973.16	MED25	-0.427767	-0.0314547	0.668821	0.0123115	NA	NA	NA	1	2	2	0.668821	0.149135
ENSG00000142197.12	DOPEY2	-0.427717	-0.00442728	0.668857	0.513482	NA	NA	NA	2	2	2	0.660551	1.05248
ENSG00000137824.15	RMDN3	0.427437	0.073728	0.669061	0.0018145	NA	NA	NA	1	1	1	0.669061	0.0612386
ENSG00000271784.1	RP1-28H20.3	-0.427237	-0.0301747	0.669207	0.00923465	NA	NA	NA	1	1	1	0.669207	0.227773
ENSG00000213759.9	UGT2B11	-0.427215	-0.0252711	0.669223	0.0176539	NA	NA	NA	1	1	1	0.669223	0.179612
ENSG00000065559.14	MAP2K4	0.426269	0.0628325	0.669912	0.00224439	NA	NA	NA	1	1	1	0.669912	0.0800859
ENSG00000124688.13	MAD2L1BP	-0.426141	-0.80167	0.670005	3.38057e-05	NA	NA	NA	1	1	1	0.670005	0.0208714
ENSG00000215845.10	TSTD1	-0.426088	-0.0147843	0.670043	0.0168966	NA	NA	NA	2	3	3	0.420402	0.428602
ENSG00000134001.12	EIF2S1	0.425993	0.189615	0.670113	0.000246908	NA	NA	NA	1	1	1	0.670113	0.0557709
ENSG00000138430.15	OLA1	-0.425948	-3.83267	0.670146	1.99306e-06	NA	NA	NA	1	1	1	0.670146	0.00642529
ENSG00000140854.12	KATNB1	0.425922	0.104443	0.670164	0.00231945	NA	NA	NA	2	2	2	0.434056	0.0972114
ENSG00000205362.11	MT1A	-0.425745	-0.0134598	0.670294	0.0614459	NA	NA	NA	2	2	2	0.566208	0.322171
ENSG00000013583.8	HEBP1	0.425489	0.0239177	0.67048	0.0150332	NA	NA	NA	1	2	2	0.67048	0.18618
ENSG00000126870.15	WDR60	0.425448	0.00746497	0.67051	0.163527	NA	NA	NA	1	3	3	0.67051	0.69806
ENSG00000196116.7	TDRD7	0.425299	0.23601	0.670619	0.000150976	NA	NA	NA	1	1	1	0.670619	0.0238761
ENSG00000168538.15	TRAPPC11	0.425159	0.0704589	0.670721	0.00207406	NA	NA	NA	1	1	1	0.670721	0.0702395
ENSG00000186575.17	NF2	0.425019	0.107641	0.670823	0.000846729	NA	NA	NA	2	2	2	0.659602	0.0582031
ENSG00000142208.15	AKT1	0.42496	0.0215331	0.670866	0.0177219	NA	NA	NA	2	3	3	0.29612	0.119412
ENSG00000130956.13	HABP4	-0.424954	-0.0453384	0.67087	0.00919858	NA	NA	NA	2	2	2	0.129519	0.261032
ENSG00000100068.11	LRP5L	-0.424878	-0.0184634	0.670925	0.0301168	NA	NA	NA	2	2	2	0.666926	0.289706
ENSG00000149930.17	TAOK2	-0.424703	-0.0832328	0.671053	0.0028446	NA	NA	NA	1	1	1	0.671053	0.294692
ENSG00000101773.18	RBBP8	-0.424637	-0.105293	0.671101	0.000802323	NA	NA	NA	2	2	2	0.682338	0.0523982
ENSG00000181982.18	CCDC149	-0.42445	-0.330971	0.671238	8.50107e-05	NA	NA	NA	1	1	1	0.671238	0.0153548
ENSG00000177595.17	PIDD1	0.424332	0.0171139	0.671324	0.0432112	NA	NA	NA	1	2	2	0.671324	0.291517
ENSG00000160688.18	FLAD1	-0.424325	-0.408108	0.671329	7.86162e-05	NA	NA	NA	1	1	1	0.671329	0.0339812
ENSG00000204406.12	MBD5	0.424212	1.58458	0.671411	3.72094e-06	NA	NA	NA	1	1	1	0.671411	0.00296925
ENSG00000196557.12	CACNA1H	-0.424184	-0.0165276	0.671432	0.0145356	NA	NA	NA	3	3	3	0.12186	0.423386
ENSG00000101444.12	AHCY	0.424049	0.151374	0.67153	0.000335348	NA	NA	NA	1	1	1	0.67153	0.0439572
ENSG00000172331.11	BPGM	-0.42397	-0.0521277	0.671588	0.00662501	NA	NA	NA	2	2	2	0.517765	0.199609
ENSG00000145743.15	FBXL17	-0.423786	-0.292157	0.671722	0.000355657	NA	NA	NA	2	2	2	0.474111	0.0593107
ENSG00000196220.15	SRGAP3	0.423623	0.0264393	0.671841	0.0206286	NA	NA	NA	1	1	1	0.671841	0.242631
ENSG00000136122.15	BORA	0.423377	0.0227585	0.67202	0.0241187	NA	NA	NA	1	2	2	0.67202	0.796759
ENSG00000135924.15	DNAJB2	-0.423366	-1.06656	0.672028	1.28038e-05	NA	NA	NA	1	1	1	0.672028	0.00714538
ENSG00000138073.13	PREB	-0.422781	-0.424202	0.672455	6.52905e-05	NA	NA	NA	1	1	1	0.672455	0.0130079
ENSG00000196505.10	GDAP2	0.422771	0.147757	0.672463	0.000718521	NA	NA	NA	2	2	2	0.107787	0.180292
ENSG00000115183.14	TANC1	0.422492	0.352609	0.672666	0.000289235	NA	NA	NA	1	2	2	0.672666	0.077403
ENSG00000148700.14	ADD3	-0.42237	-0.0121258	0.672755	0.0776788	NA	NA	NA	3	3	3	0.307677	0.367224
ENSG00000267457.1	RP5-837J1.4	0.422334	0.94416	0.672781	7.78241e-06	NA	NA	NA	1	1	1	0.672781	0.00706448
ENSG00000135801.9	TAF5L	0.422147	0.275369	0.672918	0.000161006	NA	NA	NA	2	2	2	0.668954	0.0204504
ENSG00000084073.8	ZMPSTE24	-0.421904	-0.168268	0.673095	0.000384059	NA	NA	NA	2	2	2	0.664425	0.0470986
ENSG00000244482.10	LILRA6	-0.421822	-0.022205	0.673155	0.0203951	NA	NA	NA	1	2	2	0.673155	0.211889
ENSG00000184863.10	RBM33	-0.421675	-21.4652	0.673262	2.04676e-08	NA	NA	NA	1	1	1	0.673262	0.000251524
ENSG00000164405.10	UQCRQ	-0.421667	-0.693938	0.673268	7.01203e-05	NA	NA	NA	1	1	1	0.673268	0.0398955
ENSG00000002834.17	LASP1	-0.421448	-0.134969	0.673428	0.000645684	NA	NA	NA	1	1	1	0.673428	0.053464
ENSG00000157368.10	IL34	0.421438	0.0440075	0.673435	0.00427891	NA	NA	NA	1	2	2	0.673435	0.198194
ENSG00000274979.1	RP11-1143G9.5	-0.421392	-0.0127892	0.673469	0.0628216	NA	NA	NA	1	1	1	0.673469	0.347558
ENSG00000229017.6	LINC01277	-0.421345	-0.0177552	0.673503	0.0176291	NA	NA	NA	3	3	3	0.604803	0.188679
ENSG00000117020.16	AKT3	-0.421303	-3.15352	0.673534	1.15187e-06	NA	NA	NA	1	1	1	0.673534	0.00511333
ENSG00000136021.18	SCYL2	0.420997	0.0229661	0.673758	0.0157375	NA	NA	NA	2	2	2	0.373506	0.307699
ENSG00000160207.8	HSF2BP	0.420786	0.011268	0.673911	0.080696	NA	NA	NA	1	1	1	0.673911	0.403443
ENSG00000091436.16	MAP3K20	-0.420777	-0.0474733	0.673918	0.00435459	NA	NA	NA	2	2	2	0.330773	0.172789
ENSG00000172638.12	EFEMP2	0.420598	0.0348378	0.674049	0.00996542	NA	NA	NA	1	1	1	0.674049	0.151646
ENSG00000037637.10	FBXO42	0.420283	0.0211794	0.674279	0.0236229	NA	NA	NA	2	2	2	0.587232	0.173015
ENSG00000012232.8	EXTL3	0.419876	0.180589	0.674576	0.000369191	NA	NA	NA	1	1	1	0.674576	0.0492833
ENSG00000165934.12	CPSF2	-0.419859	-0.0113477	0.674588	0.0200403	NA	NA	NA	3	3	3	0.003412	0.251844
ENSG00000175106.16	TVP23C	-0.41985	-0.0231177	0.674595	0.028211	NA	NA	NA	2	2	2	0.663861	0.234264
ENSG00000176919.11	C8G	0.419693	0.0375602	0.67471	0.00824775	NA	NA	NA	1	1	1	0.67471	0.125585
ENSG00000133731.9	IMPA1	-0.419583	-0.0233013	0.67479	0.0125794	NA	NA	NA	2	3	3	0.625422	0.230266
ENSG00000167840.13	ZNF232	0.419478	0.0449411	0.674867	0.0604425	NA	NA	NA	2	2	2	0.057216	0.584592
ENSG00000180828.2	BHLHE22	-0.418729	-0.088787	0.675414	0.00179456	NA	NA	NA	1	1	1	0.675414	0.132182
ENSG00000204160.11	ZDHHC18	0.418575	0.0660143	0.675527	0.00276063	NA	NA	NA	1	1	1	0.675527	0.092374
ENSG00000153944.10	MSI2	0.418274	0.311084	0.675747	9.64181e-05	NA	NA	NA	1	1	1	0.675747	0.0149895
ENSG00000126777.17	KTN1	-0.418223	-1.34222	0.675784	8.35364e-06	NA	NA	NA	1	1	1	0.675784	0.00955957
ENSG00000023516.8	AKAP11	-0.418117	-0.065202	0.675862	0.00334079	NA	NA	NA	2	2	2	0.493434	0.112645
ENSG00000142405.21	NLRP12	-0.418077	-0.821225	0.675891	3.14342e-05	NA	NA	NA	1	1	1	0.675891	0.023219
ENSG00000204335.3	SP5	0.418054	0.0516208	0.675908	0.00392823	NA	NA	NA	2	2	2	0.61739	0.0703604
ENSG00000156017.12	CARNMT1	-0.41798	-0.0571901	0.675962	0.00261128	NA	NA	NA	1	1	1	0.675962	0.0788248
ENSG00000114857.17	NKTR	-0.417867	-0.0184167	0.676045	0.0253829	NA	NA	NA	2	3	3	0.16294	0.208013
ENSG00000145949.9	MYLK4	0.417765	0.00755032	0.676119	0.168438	NA	NA	NA	2	2	2	0.536129	0.688998
ENSG00000163320.10	CGGBP1	0.417546	0.0127044	0.676279	0.0605805	NA	NA	NA	1	1	1	0.676279	0.49904
ENSG00000272727.1	RP11-142A22.4	-0.417443	-0.0037602	0.676355	0.634226	NA	NA	NA	2	2	2	0.571881	0.788598
ENSG00000198520.10	C1orf228	-0.41742	-0.726322	0.676371	1.97594e-05	NA	NA	NA	1	2	2	0.676371	0.0228053
ENSG00000188779.10	SKOR1	-0.417338	-0.0141233	0.676431	0.0447181	NA	NA	NA	1	1	1	0.676431	0.311187
ENSG00000184988.8	TMEM106A	-0.417308	-0.0370007	0.676453	0.0109782	NA	NA	NA	1	2	2	0.676453	0.175537
ENSG00000140451.12	PIF1	0.417213	0.029841	0.676522	0.0143942	NA	NA	NA	2	2	2	0.58525	0.32369
ENSG00000134283.17	PPHLN1	0.41713	0.0282797	0.676584	0.0140945	NA	NA	NA	2	2	2	0.284075	0.130464
ENSG00000126460.10	PRRG2	0.417046	0.0104099	0.676645	0.0995845	NA	NA	NA	1	1	1	0.676645	0.5001
ENSG00000112763.15	BTN2A1	0.416966	0.0168837	0.676703	0.0356577	NA	NA	NA	2	2	2	0.403908	0.18024
ENSG00000177700.5	POLR2L	-0.416906	-0.0269211	0.676747	0.014776	NA	NA	NA	2	2	2	0.66603	0.132755
ENSG00000168785.7	TSPAN5	0.416875	0.336371	0.67677	0.000171128	NA	NA	NA	1	2	2	0.67677	0.0391591
ENSG00000143631.10	FLG	-0.416317	-0.0137704	0.677178	0.0435213	NA	NA	NA	1	1	1	0.677178	0.387642
ENSG00000140285.9	FGF7	0.416313	5.74965	0.677181	2.97272e-07	NA	NA	NA	1	1	1	0.677181	0.000879358
ENSG00000187210.12	GCNT1	-0.41616	-0.237263	0.677293	0.000141391	NA	NA	NA	1	1	1	0.677293	0.0212802
ENSG00000187239.16	FNBP1	-0.416014	-0.0758424	0.6774	0.00185384	NA	NA	NA	1	1	1	0.6774	0.062643
ENSG00000175324.9	LSM1	-0.415847	-0.0845522	0.677522	0.00165654	NA	NA	NA	1	1	1	0.677522	0.0655216
ENSG00000162998.4	FRZB	0.415654	-0.00890765	0.677663	0.00601333	NA	NA	NA	2	2	2	0.168732	0.173612
ENSG00000146066.2	HIGD2A	-0.415623	-0.137969	0.677686	0.00481469	NA	NA	NA	1	2	2	0.677686	0.257037
ENSG00000100151.15	PICK1	0.415535	0.0254544	0.677751	0.0094746	NA	NA	NA	2	2	2	0.218083	0.21358
ENSG00000101003.9	GINS1	-0.415122	-0.255961	0.678053	0.00169185	NA	NA	NA	2	2	2	0.074395	0.119446
ENSG00000106665.15	CLIP2	0.415033	0.0808851	0.678118	0.00137849	NA	NA	NA	1	1	1	0.678118	0.108401
ENSG00000265681.7	RPL17	0.415031	0.93563	0.678119	6.94724e-06	NA	NA	NA	1	2	2	0.678119	0.00894263
ENSG00000174514.12	MFSD4A	-0.414542	-0.0166788	0.678478	0.0374456	NA	NA	NA	2	2	2	0.72271	0.218334
ENSG00000129932.7	DOHH	-0.414171	-0.0638123	0.678749	0.00231993	NA	NA	NA	1	2	2	0.678749	0.0729013
ENSG00000113504.20	SLC12A7	-0.414037	-0.0177132	0.678847	0.0195419	NA	NA	NA	2	3	3	0.366378	0.20663
ENSG00000164008.14	C1orf50	-0.413997	-0.0388762	0.678876	0.00609118	NA	NA	NA	1	1	1	0.678876	0.13206
ENSG00000099341.11	PSMD8	0.413987	0.0737852	0.678883	0.00143196	NA	NA	NA	2	2	2	0.575084	0.0780553
ENSG00000236499.2	LINC00896	-0.413945	-0.00875	0.678914	0.0515856	NA	NA	NA	3	3	3	0.08265	0.275352
ENSG00000118007.12	STAG1	-0.413811	-0.0785081	0.679013	0.00165039	NA	NA	NA	2	2	2	0.288506	0.0664941
ENSG00000133606.10	MKRN1	0.413738	0.0766345	0.679066	0.00680841	NA	NA	NA	2	2	2	0.227492	0.226558
ENSG00000204305.13	AGER	0.413693	0.0367551	0.679099	0.034922	NA	NA	NA	1	3	3	0.679099	1.12782
ENSG00000130429.12	ARPC1B	0.413614	0.0629442	0.679157	0.000384252	NA	NA	NA	2	2	2	0.333205	0.0714845
ENSG00000164976.8	KIAA1161	0.413475	0.0644342	0.679259	0.00226822	NA	NA	NA	1	1	1	0.679259	0.0687212
ENSG00000197969.11	VPS13A	-0.413282	-0.0234944	0.6794	0.0231491	NA	NA	NA	1	2	2	0.6794	0.3497
ENSG00000104549.11	SQLE	0.413124	0.242861	0.679516	0.000430378	NA	NA	NA	1	1	1	0.679516	0.0453675
ENSG00000134686.18	PHC2	0.412746	1.0453	0.679793	2.58847e-06	NA	NA	NA	1	1	1	0.679793	0.00825413
ENSG00000105967.15	TFEC	0.41274	0.23455	0.679797	0.000185783	NA	NA	NA	1	1	1	0.679797	0.0239693
ENSG00000182118.7	FAM89A	0.412671	0.0434202	0.679848	0.00530836	NA	NA	NA	1	1	1	0.679848	0.110179
ENSG00000102710.19	SUPT20H	0.412267	0.0268893	0.680144	0.0130655	NA	NA	NA	1	1	1	0.680144	0.265198
ENSG00000137872.16	SEMA6D	-0.412113	-0.0814058	0.680257	0.00154717	NA	NA	NA	2	2	2	0.346799	0.0648221
ENSG00000116771.5	AGMAT	0.411989	0.0387297	0.680347	0.00543587	NA	NA	NA	2	2	2	0.682691	0.122991
ENSG00000272079.2	LA16c-380H5.5	-0.411694	-0.0133536	0.680564	0.0549355	NA	NA	NA	1	2	2	0.680564	0.338112
ENSG00000173166.17	RAPH1	0.411152	1.05388	0.680961	7.12261e-06	NA	NA	NA	1	2	2	0.680961	0.0121465
ENSG00000131781.12	FMO5	-0.411044	-0.143843	0.68104	0.000448801	NA	NA	NA	1	3	3	0.68104	0.0463284
ENSG00000106615.9	RHEB	-0.41098	-0.38462	0.681087	3.39525e-05	NA	NA	NA	1	1	1	0.681087	0.0265197
ENSG00000165617.14	DACT1	0.410798	0.0958128	0.681221	0.0012179	NA	NA	NA	1	1	1	0.681221	0.105737
ENSG00000011376.9	LARS2	0.410496	0.0165373	0.681442	0.039272	NA	NA	NA	1	1	1	0.681442	0.306942
ENSG00000162188.5	GNG3	-0.410432	-0.0735575	0.681489	0.00202515	NA	NA	NA	1	1	1	0.681489	0.194881
ENSG00000168481.8	LGI3	0.410349	0.0515167	0.68155	0.00750809	NA	NA	NA	1	2	2	0.68155	0.139566
ENSG00000124383.8	MPHOSPH10	0.410206	0.0452062	0.681655	0.00487297	NA	NA	NA	1	2	2	0.681655	0.10879
ENSG00000272010.1	CTD-3025N20.3	-0.410179	-0.0158181	0.681675	0.038109	NA	NA	NA	1	2	2	0.681675	0.299783
ENSG00000161618.9	ALDH16A1	0.410118	0.0172231	0.68172	0.0301075	NA	NA	NA	2	2	2	0.332086	0.305453
ENSG00000132740.8	IGHMBP2	0.410019	0.0125359	0.681792	0.0973822	NA	NA	NA	1	2	2	0.681792	0.481895
ENSG00000182600.9	C2orf82	-0.409937	-0.0617909	0.681852	0.000797618	NA	NA	NA	1	1	1	0.681852	0.170446
ENSG00000119929.12	CUTC	-0.409915	-0.100684	0.681868	0.000979252	NA	NA	NA	1	1	1	0.681868	0.0431945
ENSG00000172590.18	MRPL52	0.409891	0.188876	0.681886	0.00036875	NA	NA	NA	1	2	2	0.681886	0.0390468
ENSG00000163964.14	PIGX	-0.409621	-0.0136111	0.682084	0.0541125	NA	NA	NA	1	1	1	0.682084	0.340973
ENSG00000239672.7	NME1	-0.409531	-0.0346436	0.68215	0.00819845	NA	NA	NA	1	1	1	0.68215	0.127325
ENSG00000103534.16	TMC5	0.409496	0.0613354	0.682176	0.00244176	NA	NA	NA	1	2	2	0.682176	0.108062
ENSG00000111696.11	NT5DC3	0.409396	0.00712324	0.682249	0.268845	NA	NA	NA	3	3	3	0.667659	0.820303
ENSG00000163961.4	RNF168	-0.409288	-0.0288756	0.682328	0.0119216	NA	NA	NA	1	1	1	0.682328	0.157815
ENSG00000247077.6	PGAM5	-0.408898	-0.11316	0.682615	0.00229462	NA	NA	NA	2	2	2	0.029463	0.079854
ENSG00000116237.15	ICMT	-0.408872	-0.0464468	0.682633	0.0139581	NA	NA	NA	2	3	3	0.566141	0.401452
ENSG00000059804.15	SLC2A3	0.408617	0.0503673	0.682821	0.00420827	NA	NA	NA	1	1	1	0.682821	0.0986752
ENSG00000146457.14	WTAP	-0.408469	-0.0101812	0.68293	0.0578079	NA	NA	NA	3	3	3	0.217543	0.908455
ENSG00000114166.7	KAT2B	-0.40825	-0.179813	0.68309	0.000249829	NA	NA	NA	1	2	2	0.68309	0.0316996
ENSG00000110200.8	ANAPC15	-0.408249	-2.30235	0.683091	1.98233e-06	NA	NA	NA	1	1	1	0.683091	0.00521553
ENSG00000083635.7	NUFIP1	0.408215	0.175856	0.683116	0.000245408	NA	NA	NA	1	1	1	0.683116	0.0272609
ENSG00000133114.17	GPALPP1	0.408215	0.305621	0.683116	8.12525e-05	NA	NA	NA	1	1	1	0.683116	0.0156861
ENSG00000214548.14	MEG3	-0.408179	-7.21486	0.683142	3.08597e-07	NA	NA	NA	1	1	1	0.683142	0.0018631
ENSG00000143643.12	TTC13	0.408051	0.0823354	0.683236	0.001156	NA	NA	NA	1	1	1	0.683236	0.0906414
ENSG00000205754.10	SLCO1B7	-0.408025	-22.8842	0.683255	4.95707e-08	NA	NA	NA	1	1	1	0.683255	0.000703017
ENSG00000240682.9	ISY1	-0.407942	-0.0879884	0.683316	0.00207814	NA	NA	NA	1	1	1	0.683316	0.166988
ENSG00000133488.14	SEC14L4	0.407938	0.0357847	0.683319	0.0114852	NA	NA	NA	1	1	1	0.683319	0.421577
ENSG00000019485.13	PRDM11	-0.407801	-0.193489	0.68342	0.00025533	NA	NA	NA	1	1	1	0.68342	0.0405347
ENSG00000264575.1	LINC00526	-0.407216	-0.0188337	0.68385	0.030678	NA	NA	NA	2	2	2	0.723606	0.235583
ENSG00000243694.2	LINC02027	-0.406891	-0.0194732	0.684088	0.0257411	NA	NA	NA	1	1	1	0.684088	0.257945
ENSG00000100462.15	PRMT5	0.406871	17.1355	0.684103	4.03719e-08	NA	NA	NA	1	2	2	0.684103	0.000744304
ENSG00000145826.8	LECT2	-0.406288	-0.338933	0.684531	7.9603e-05	NA	NA	NA	1	1	1	0.684531	0.0125305
ENSG00000231133.6	HAR1B	0.406259	0.0131718	0.684552	0.052107	NA	NA	NA	1	1	1	0.684552	0.397137
ENSG00000131043.11	AAR2	0.406215	0.082634	0.684585	0.00113126	NA	NA	NA	1	1	1	0.684585	0.145654
ENSG00000125731.12	SH2D3A	0.406209	0.108282	0.684589	0.000680256	NA	NA	NA	1	2	2	0.684589	0.0676938
ENSG00000256433.2	RP1-102E24.8	-0.406163	-0.012661	0.684623	0.0494462	NA	NA	NA	3	3	3	0.466018	0.457168
ENSG00000188352.12	FOCAD	-0.40614	-1.00446	0.68464	6.04013e-06	NA	NA	NA	1	2	2	0.68464	0.0126088
ENSG00000077522.12	ACTN2	-0.405921	-0.103006	0.684801	0.000921605	NA	NA	NA	1	1	1	0.684801	0.167737
ENSG00000100376.11	FAM118A	-0.405912	-0.00409547	0.684807	0.415306	NA	NA	NA	1	1	1	0.684807	1.36321
ENSG00000114631.10	PODXL2	-0.405665	-0.00999399	0.684989	0.0258601	NA	NA	NA	1	1	1	0.684989	1.08195
ENSG00000271239.1	RP11-238F2.1	0.405452	11.8158	0.685145	9.67508e-08	NA	NA	NA	1	1	1	0.685145	0.000644562
ENSG00000106771.12	TMEM245	-0.405451	-0.0180597	0.685146	0.0278383	NA	NA	NA	2	2	2	0.227492	0.15819
ENSG00000281404.1	LINC01176	-0.405411	-0.00555428	0.685176	0.122813	NA	NA	NA	3	3	3	0.285551	0.660944
ENSG00000099330.8	OCEL1	0.405409	0.00809037	0.685177	0.139206	NA	NA	NA	2	3	3	0.695079	0.343896
ENSG00000204381.11	LAYN	0.405378	0.0210286	0.6852	0.0242999	NA	NA	NA	1	2	2	0.6852	0.233349
ENSG00000149534.8	MS4A2	-0.405331	-0.0372313	0.685234	0.00661741	NA	NA	NA	1	1	1	0.685234	0.120759
ENSG00000165476.13	REEP3	0.405085	0.0725439	0.685415	0.00203348	NA	NA	NA	1	1	1	0.685415	0.137737
ENSG00000165868.13	HSPA12A	-0.404925	-0.0147109	0.685533	0.0424819	NA	NA	NA	1	1	1	0.685533	0.292911
ENSG00000263280.1	LA16c-325D7.2	-0.404712	-0.0100785	0.685689	0.101013	NA	NA	NA	1	1	1	0.685689	0.461479
ENSG00000159784.17	FAM131B	0.40467	0.0409309	0.68572	0.00571696	NA	NA	NA	1	2	2	0.68572	0.121546
ENSG00000085831.15	TTC39A	-0.404619	-0.390756	0.685758	5.63005e-06	NA	NA	NA	2	2	2	0.248371	0.00666704
ENSG00000156042.17	CFAP70	0.404531	0.0213571	0.685822	0.0180906	NA	NA	NA	2	2	2	0.613673	0.468953
ENSG00000216490.3	IFI30	-0.404526	-0.459913	0.685826	4.35509e-05	NA	NA	NA	1	1	1	0.685826	0.0107738
ENSG00000100697.14	DICER1	0.404508	0.0394528	0.685839	0.00832906	NA	NA	NA	3	3	3	0.227587	0.13236
ENSG00000268836.1	LA16c-OS12.2	-0.404268	-0.00963121	0.686016	0.101467	NA	NA	NA	1	1	1	0.686016	0.456745
ENSG00000157224.15	CLDN12	0.404257	0.113925	0.686024	0.000862208	NA	NA	NA	1	1	1	0.686024	0.06341
ENSG00000261241.5	LINC02128	0.404095	0.0104834	0.686143	0.0904277	NA	NA	NA	2	2	2	0.21713	0.442089
ENSG00000169169.14	CPT1C	-0.404092	-0.061412	0.686145	0.00320085	NA	NA	NA	2	2	2	0.734625	0.0804369
ENSG00000127831.10	VIL1	0.404088	0.221175	0.686148	0.000181193	NA	NA	NA	1	1	1	0.686148	0.0200837
ENSG00000087191.12	PSMC5	0.404081	0.190703	0.686153	0.000939908	NA	NA	NA	1	2	2	0.686153	0.157287
ENSG00000182218.9	HHIPL1	0.403892	0.019082	0.686292	0.0257412	NA	NA	NA	2	2	2	0.638666	0.178633
ENSG00000155926.13	SLA	0.403866	0.0200609	0.686311	0.0331628	NA	NA	NA	1	1	1	0.686311	0.697925
ENSG00000145476.15	CYP4V2	0.403816	0.0100048	0.686348	0.103294	NA	NA	NA	1	2	2	0.686348	0.520248
ENSG00000189190.9	ZNF600	0.40373	0.0049233	0.686411	0.472275	NA	NA	NA	3	3	3	0.454763	0.726756
ENSG00000228037.1	RP3-395M20.9	0.403722	2.50483	0.686417	1.27863e-06	NA	NA	NA	1	1	1	0.686417	0.00247282
ENSG00000144891.17	AGTR1	0.403061	0.0233696	0.686903	0.0169963	NA	NA	NA	1	1	1	0.686903	0.255716
ENSG00000115392.11	FANCL	-0.402888	-0.0486809	0.68703	0.00332552	NA	NA	NA	2	2	2	0.045381	0.230843
ENSG00000188015.9	S100A3	0.402735	0.0380323	0.687143	0.0096521	NA	NA	NA	1	2	2	0.687143	0.27311
ENSG00000162063.12	CCNF	0.402624	0.084086	0.687225	0.00159749	NA	NA	NA	1	1	1	0.687225	0.0903837
ENSG00000165275.9	TRMT10B	0.402251	0.0338008	0.687499	0.00729127	NA	NA	NA	1	1	1	0.687499	0.149139
ENSG00000028528.14	SNX1	0.402238	0.0262269	0.687509	0.0128338	NA	NA	NA	1	1	1	0.687509	0.339118
ENSG00000167280.16	ENGASE	0.402219	0.0153789	0.687523	0.0762273	NA	NA	NA	2	2	2	0.034872	0.753362
ENSG00000239264.8	TXNDC5	-0.401971	-0.0439523	0.687705	0.00450484	NA	NA	NA	1	1	1	0.687705	0.096491
ENSG00000179387.9	ELMOD2	-0.401945	-0.0467634	0.687725	0.00425251	NA	NA	NA	2	2	2	0.690151	0.167129
ENSG00000162391.11	FAM151A	-0.401941	-0.0408328	0.687727	0.0105493	NA	NA	NA	2	2	2	0.001759	0.540597
ENSG00000143674.10	MAP3K21	0.401895	0.844544	0.687761	1.14439e-05	NA	NA	NA	1	1	1	0.687761	0.00820088
ENSG00000144820.7	ADGRG7	0.401796	0.0125471	0.687834	0.0898913	NA	NA	NA	2	2	2	0.244694	2.01781
ENSG00000149547.14	EI24	0.401137	0.257724	0.688319	8.7304e-05	NA	NA	NA	1	1	1	0.688319	0.0216783
ENSG00000197323.11	TRIM33	0.400677	0.177607	0.688658	0.000143624	NA	NA	NA	1	1	1	0.688658	0.0476613
ENSG00000130726.11	TRIM28	0.400536	0.848701	0.688762	1.2389e-05	NA	NA	NA	1	1	1	0.688762	0.00927535
ENSG00000278075.1	RP11-248M19.1	0.400504	0.0694621	0.688785	0.00193746	NA	NA	NA	2	2	2	0.501599	0.11345
ENSG00000179104.8	TMTC2	0.400397	0.0118882	0.688864	0.10318	NA	NA	NA	1	2	2	0.688864	0.804075
ENSG00000068615.17	REEP1	0.400388	1.37937	0.688871	3.57288e-06	NA	NA	NA	1	1	1	0.688871	0.00610422
ENSG00000129250.11	KIF1C	0.400321	0.282365	0.68892	7.40847e-05	NA	NA	NA	1	1	1	0.68892	0.0240008
ENSG00000153790.11	C7orf31	0.400207	0.127114	0.689004	2.19751e-05	NA	NA	NA	1	1	1	0.689004	0.0625425
ENSG00000090857.13	PDPR	-0.400169	-0.00952718	0.689032	0.087008	NA	NA	NA	2	2	2	0.324805	0.498722
ENSG00000105298.13	CACTIN	-0.399705	-0.0359022	0.689374	0.00771413	NA	NA	NA	2	2	2	0.694679	0.112983
ENSG00000172915.18	NBEA	-0.39964	-0.0851003	0.689422	0.00136262	NA	NA	NA	1	2	2	0.689422	0.100188
ENSG00000267372.2	AC005330.2	-0.399317	-0.0233929	0.68966	0.0191559	NA	NA	NA	1	1	1	0.68966	0.194845
ENSG00000163754.17	GYG1	-0.399284	-0.0749776	0.689684	0.00247806	NA	NA	NA	2	2	2	0.51935	0.116968
ENSG00000140297.12	GCNT3	0.3992	0.7805	0.689746	1.75444e-05	NA	NA	NA	1	1	1	0.689746	0.00719283
ENSG00000162433.14	AK4	-0.399122	-0.190334	0.689803	0.000221879	NA	NA	NA	1	2	2	0.689803	0.0823028
ENSG00000272468.1	RP1-86C11.7	0.399112	16.7983	0.689811	4.33173e-08	NA	NA	NA	1	1	1	0.689811	0.000395159
ENSG00000155876.5	RRAGA	0.399046	0.58853	0.689859	1.97675e-05	NA	NA	NA	1	1	1	0.689859	0.0102951
ENSG00000224652.1	LINC00885	0.398865	0.41636	0.689993	0.00015386	NA	NA	NA	1	1	1	0.689993	0.0636373
ENSG00000272784.1	RP11-335L23.5	-0.398746	-4.80642	0.69008	7.5937e-07	NA	NA	NA	1	1	1	0.69008	0.00281415
ENSG00000197647.11	ZNF433	-0.398716	-0.0415868	0.690102	0.00407081	NA	NA	NA	2	2	2	0.451968	0.236353
ENSG00000272156.1	RP11-477N3.1	-0.398653	-0.012623	0.690149	0.0432875	NA	NA	NA	2	3	3	0.49045	0.396702
ENSG00000113578.17	FGF1	-0.398652	-0.510685	0.69015	0.000160827	NA	NA	NA	1	2	2	0.69015	0.0700706
ENSG00000169242.11	EFNA1	-0.398555	-0.128724	0.690221	0.000593181	NA	NA	NA	2	2	2	0.599866	0.0390428
ENSG00000108439.9	PNPO	-0.398517	-0.0507352	0.690249	0.00340955	NA	NA	NA	1	1	1	0.690249	0.101783
ENSG00000188157.14	AGRN	0.398383	0.0183801	0.690348	0.0278708	NA	NA	NA	1	2	2	0.690348	0.259846
ENSG00000247011.2	RP11-700H6.1	0.398358	0.0113175	0.690366	0.0683731	NA	NA	NA	2	2	2	0.653878	0.4071
ENSG00000144031.11	ANKRD53	-0.39829	-0.0323259	0.690416	0.00869677	NA	NA	NA	2	2	2	0.431139	0.263072
ENSG00000167216.16	KATNAL2	-0.398222	-0.0144123	0.690466	0.0379972	NA	NA	NA	2	2	2	0.658721	0.556594
ENSG00000134265.12	NAPG	0.398221	0.0077939	0.690467	0.15313	NA	NA	NA	1	2	2	0.690467	0.536188
ENSG00000180901.10	KCTD2	-0.397778	-0.0408365	0.690794	0.00490685	NA	NA	NA	1	1	1	0.690794	0.104588
ENSG00000164211.12	STARD4	-0.397725	-0.044426	0.690833	0.00434109	NA	NA	NA	1	1	1	0.690833	0.141066
ENSG00000222011.8	FAM185A	0.39753	0.00753148	0.690977	0.0327513	NA	NA	NA	3	4	4	0.25848	0.216318
ENSG00000148384.12	INPP5E	0.397528	0.033413	0.690978	0.00911688	NA	NA	NA	1	2	2	0.690978	0.141801
ENSG00000221949.5	LINC01465	0.39741	0.0898861	0.691065	0.00139394	NA	NA	NA	1	1	1	0.691065	0.0709676
ENSG00000164972.12	C9orf24	0.397343	0.0158939	0.691114	0.0415638	NA	NA	NA	2	2	2	0.507327	0.365671
ENSG00000111424.10	VDR	0.397078	0.344673	0.69131	0.000374155	NA	NA	NA	1	1	1	0.69131	0.0921568
ENSG00000138002.14	IFT172	0.397041	2.88614	0.691337	1.5749e-06	NA	NA	NA	1	1	1	0.691337	0.0036017
ENSG00000127580.15	WDR24	-0.396992	-0.00493517	0.691374	0.0406015	NA	NA	NA	3	3	3	0.025706	0.439197
ENSG00000196455.7	PIK3R4	0.396965	0.0885625	0.691393	0.00183629	NA	NA	NA	2	2	2	0.338939	0.0715511
ENSG00000122965.10	RBM19	0.396927	0.152372	0.691421	0.00048455	NA	NA	NA	1	1	1	0.691421	0.095326
ENSG00000172301.10	COPRS	-0.396723	-0.0191146	0.691572	0.0194341	NA	NA	NA	1	2	2	0.691572	0.33723
ENSG00000138623.9	SEMA7A	-0.396691	-0.215769	0.691595	0.000591893	NA	NA	NA	1	1	1	0.691595	0.0737131
ENSG00000134371.10	CDC73	0.396675	0.10061	0.691607	0.000779473	NA	NA	NA	1	2	2	0.691607	0.0424114
ENSG00000203896.9	LIME1	0.396611	0.131972	0.691654	0.000515924	NA	NA	NA	1	2	2	0.691654	0.0631421
ENSG00000217555.12	CKLF	0.396414	0.155581	0.6918	0.000257007	NA	NA	NA	1	1	1	0.6918	0.0614406
ENSG00000166548.15	TK2	-0.396414	-0.121553	0.6918	0.000421047	NA	NA	NA	1	1	1	0.6918	0.0786408
ENSG00000197557.6	TTC30A	0.396325	0.027588	0.691865	0.0106878	NA	NA	NA	1	1	1	0.691865	0.227309
ENSG00000151694.12	ADAM17	-0.396259	-0.0546597	0.691914	0.00290877	NA	NA	NA	1	1	1	0.691914	0.0781014
ENSG00000108556.7	CHRNE	0.396193	0.0251683	0.691963	0.0163371	NA	NA	NA	1	1	1	0.691963	0.236687
ENSG00000166394.14	CYB5R2	0.396134	0.0111288	0.692006	0.0706174	NA	NA	NA	2	2	2	0.177104	0.558031
ENSG00000067141.16	NEO1	-0.395996	-0.124332	0.692108	0.000604166	NA	NA	NA	1	1	1	0.692108	0.0615286
ENSG00000160551.11	TAOK1	-0.395878	-3.38228	0.692195	2.66145e-06	NA	NA	NA	1	1	1	0.692195	0.0126379
ENSG00000112039.3	FANCE	-0.395818	-0.0530134	0.692239	0.00336868	NA	NA	NA	1	1	1	0.692239	0.0826394
ENSG00000116151.13	MORN1	0.395679	0.0133907	0.692342	0.0533859	NA	NA	NA	1	1	1	0.692342	0.330601
ENSG00000126467.10	TSKS	-0.39539	-0.0143046	0.692555	0.051416	NA	NA	NA	1	1	1	0.692555	0.357018
ENSG00000121903.14	ZSCAN20	0.395379	0.0299058	0.692563	0.00840572	NA	NA	NA	1	1	1	0.692563	0.154351
ENSG00000267508.5	ZNF285	-0.39527	-0.0105687	0.692644	0.0768633	NA	NA	NA	2	2	2	0.017671	0.408144
ENSG00000148795.6	CYP17A1	-0.395138	-0.0545509	0.692741	0.00287154	NA	NA	NA	1	1	1	0.692741	0.076754
ENSG00000178694.9	NSUN3	0.395091	0.393528	0.692776	5.07422e-05	NA	NA	NA	1	1	1	0.692776	0.0164207
ENSG00000248874.5	C5orf17	0.395008	0.0075068	0.692837	0.133722	NA	NA	NA	3	3	3	0.08005	0.53379
ENSG00000119397.16	CNTRL	-0.394986	-0.186089	0.692853	0.000267179	NA	NA	NA	1	1	1	0.692853	0.0223173
ENSG00000105723.11	GSK3A	0.394986	0.254411	0.692853	0.000228753	NA	NA	NA	1	1	1	0.692853	0.0402892
ENSG00000143434.15	SEMA6C	0.394887	0.0195075	0.692926	0.00564279	NA	NA	NA	2	2	2	0.307281	0.157021
ENSG00000263718.2	RP11-285E9.6	-0.394719	-4.13133	0.69305	9.99131e-07	NA	NA	NA	1	1	1	0.69305	0.00250089
ENSG00000120699.12	EXOSC8	0.394642	0.0571302	0.693107	0.00264796	NA	NA	NA	1	1	1	0.693107	0.109609
ENSG00000136104.19	RNASEH2B	-0.394088	-0.00295589	0.693516	0.268733	NA	NA	NA	2	2	2	0.278344	1.56903
ENSG00000117054.13	ACADM	0.394075	0.0193488	0.693526	0.0154738	NA	NA	NA	2	2	2	0.229134	0.213391
ENSG00000141337.12	ARSG	0.394	0.028119	0.693581	0.016269	NA	NA	NA	1	1	1	0.693581	0.211885
ENSG00000213339.8	QTRT1	-0.393782	-0.22503	0.693742	0.000152076	NA	NA	NA	1	1	1	0.693742	0.0187086
ENSG00000152484.13	USP12	0.393775	0.0128871	0.693747	0.0479989	NA	NA	NA	2	2	2	0.650844	0.370707
ENSG00000197930.12	ERO1A	0.393642	0.273412	0.693845	0.000306804	NA	NA	NA	1	1	1	0.693845	0.0671295
ENSG00000091651.8	ORC6	-0.393623	-0.331532	0.693859	7.04436e-05	NA	NA	NA	2	2	2	0.592964	0.0144559
ENSG00000143536.7	CRNN	-0.393529	-0.408297	0.693929	5.42197e-05	NA	NA	NA	2	2	2	0.603328	0.0109159
ENSG00000150783.9	TEX12	-0.393472	-352.4	0.693971	3.26168e-11	NA	NA	NA	1	1	1	0.693971	4.42423e-05
ENSG00000088833.17	NSFL1C	0.393447	0.0195249	0.69399	0.025279	NA	NA	NA	3	3	3	0.44434	0.208308
ENSG00000164543.5	STK17A	0.393404	0.101331	0.694021	0.000955768	NA	NA	NA	1	1	1	0.694021	0.0471032
ENSG00000175029.16	CTBP2	0.392972	0.117923	0.69434	0.000637936	NA	NA	NA	1	1	1	0.69434	0.0514151
ENSG00000089505.17	CMTM1	0.392951	0.0657911	0.694356	0.00245174	NA	NA	NA	1	1	1	0.694356	0.100394
ENSG00000156535.13	CD109	0.392941	0.022485	0.694363	0.0190962	NA	NA	NA	1	2	2	0.694363	0.185412
ENSG00000154124.4	OTULIN	-0.392799	-11.1989	0.694468	1.20023e-07	NA	NA	NA	1	1	1	0.694468	0.00209084
ENSG00000178397.12	FAM220A	-0.392775	-0.0178266	0.694485	0.0287265	NA	NA	NA	2	3	3	0.475464	0.244346
ENSG00000124920.13	MYRF	-0.392604	-0.00491441	0.694612	0.381873	NA	NA	NA	1	1	1	0.694612	0.839979
ENSG00000100099.20	HPS4	-0.392569	-0.0204297	0.694638	0.0295728	NA	NA	NA	2	2	2	0.435247	0.605367
ENSG00000100116.16	GCAT	-0.39253	-0.172975	0.694667	0.000342775	NA	NA	NA	1	2	2	0.694667	0.0949848
ENSG00000253696.2	KBTBD11-OT1	0.392436	0.581865	0.694736	2.35483e-05	NA	NA	NA	1	1	1	0.694736	0.014426
ENSG00000167323.11	STIM1	-0.392341	-0.114012	0.694806	0.000996355	NA	NA	NA	1	1	1	0.694806	0.125558
ENSG00000120696.8	KBTBD7	-0.392339	-0.223191	0.694808	0.000164033	NA	NA	NA	1	1	1	0.694808	0.0236076
ENSG00000215483.9	LINC00598	0.392243	2.32231	0.694879	1.82477e-06	NA	NA	NA	1	1	1	0.694879	0.00334408
ENSG00000163520.13	FBLN2	0.392221	0.153639	0.694895	0.000612542	NA	NA	NA	1	1	1	0.694895	0.0405236
ENSG00000073060.15	SCARB1	-0.392201	-0.159425	0.69491	0.00110995	NA	NA	NA	1	1	1	0.69491	0.114832
ENSG00000103460.16	TOX3	-0.391972	-7.20328	0.695079	1.37968e-07	NA	NA	NA	1	1	1	0.695079	0.000615553
ENSG00000101082.13	SLA2	-0.391891	-0.174764	0.695139	0.000141809	NA	NA	NA	1	1	1	0.695139	0.0657973
ENSG00000147654.14	EBAG9	-0.391782	-0.055139	0.695219	0.00290446	NA	NA	NA	1	1	1	0.695219	0.0935999
ENSG00000135018.13	UBQLN1	0.39164	0.0730783	0.695324	0.00168219	NA	NA	NA	1	2	2	0.695324	0.0650809
ENSG00000108468.14	CBX1	0.39157	0.0411881	0.695376	0.00495086	NA	NA	NA	2	2	2	0.57987	0.216143
ENSG00000152422.15	XRCC4	-0.391399	-0.140741	0.695502	0.00030705	NA	NA	NA	1	1	1	0.695502	0.0403934
ENSG00000115257.15	PCSK4	0.391343	0.0631292	0.695544	0.0079147	NA	NA	NA	1	1	1	0.695544	0.274722
ENSG00000117013.14	KCNQ4	0.391341	0.282767	0.695545	0.000123836	NA	NA	NA	1	2	2	0.695545	0.0178911
ENSG00000271367.1	RP3-483K16.4	-0.39133	-0.660767	0.695553	2.3736e-05	NA	NA	NA	1	1	1	0.695553	0.0126626
ENSG00000104290.10	FZD3	0.391237	0.0149099	0.695622	0.0506423	NA	NA	NA	1	1	1	0.695622	0.448358
ENSG00000105427.9	CNFN	-0.39118	-1.13406	0.695664	1.33934e-05	NA	NA	NA	1	2	2	0.695664	0.00824386
ENSG00000214842.5	RAD51AP2	-0.391132	-0.0261507	0.6957	0.0121978	NA	NA	NA	1	1	1	0.6957	0.162749
ENSG00000143226.13	FCGR2A	-0.391098	-0.114843	0.695725	0.000932357	NA	NA	NA	1	1	1	0.695725	0.0570258
ENSG00000261594.3	TPBGL	0.391007	2.72753	0.695792	8.12394e-07	NA	NA	NA	1	1	1	0.695792	0.00358456
ENSG00000155980.11	KIF5A	-0.390903	-0.209262	0.695869	8.73783e-05	NA	NA	NA	1	1	1	0.695869	0.0404803
ENSG00000074660.15	SCARF1	-0.390647	-0.0370968	0.696058	0.00199703	NA	NA	NA	1	1	1	0.696058	0.2697
ENSG00000131238.16	PPT1	-0.390532	-0.0777893	0.696143	0.00041879	NA	NA	NA	1	2	2	0.696143	0.0784298
ENSG00000167037.18	SGSM1	-0.39029	-0.0384293	0.696322	0.0131114	NA	NA	NA	2	2	2	0.15351	0.265544
ENSG00000205593.11	DENND6B	0.38985	0.0587588	0.696648	0.00277856	NA	NA	NA	2	2	2	0.749648	0.129992
ENSG00000144230.16	GPR17	-0.389828	-0.00225157	0.696664	0.707818	NA	NA	NA	3	3	3	0.374357	1.96535
ENSG00000262814.7	MRPL12	0.389774	0.0978575	0.696703	0.00349871	NA	NA	NA	2	2	2	0.406575	0.122721
ENSG00000179397.17	C1orf101	0.389596	0.19928	0.696835	0.000458037	NA	NA	NA	1	1	1	0.696835	0.0617223
ENSG00000133687.15	TMTC1	-0.389332	-0.00631545	0.69703	0.351264	NA	NA	NA	3	3	3	0.238733	0.579927
ENSG00000147419.17	CCDC25	0.389078	0.0087768	0.697218	0.0938283	NA	NA	NA	2	2	2	0.6974	0.463404
ENSG00000151952.15	TMEM132D	0.389064	4034.95	0.697229	6.12469e-13	NA	NA	NA	1	1	1	0.697229	2.14922e-06
ENSG00000227345.8	PARG	-0.389006	-0.112148	0.697272	0.00100015	NA	NA	NA	1	2	2	0.697272	0.0541158
ENSG00000186187.11	ZNRF1	0.388891	0.220966	0.697357	0.000829932	NA	NA	NA	1	1	1	0.697357	0.138659
ENSG00000103091.14	WDR59	0.388891	10.4134	0.697357	3.73691e-07	NA	NA	NA	1	1	1	0.697357	0.00294228
ENSG00000171320.14	ESCO2	0.388833	0.00708506	0.6974	0.14623	NA	NA	NA	1	2	2	0.6974	0.57586
ENSG00000181826.9	RELL1	-0.388806	-0.166541	0.69742	0.000375273	NA	NA	NA	1	2	2	0.69742	0.0717603
ENSG00000170214.3	ADRA1B	0.388655	0.105591	0.697531	0.000772317	NA	NA	NA	2	2	2	0.244939	0.0438555
ENSG00000187627.14	RGPD1	-0.388629	-0.00513444	0.697551	0.259614	NA	NA	NA	2	4	4	0.534408	0.679197
ENSG00000065060.16	UHRF1BP1	-0.388491	-0.0091316	0.697653	0.0930691	NA	NA	NA	1	2	2	0.697653	0.472535
ENSG00000125633.10	CCDC93	0.388335	0.0490341	0.697768	0.00218884	NA	NA	NA	1	2	2	0.697768	0.179304
ENSG00000101577.9	LPIN2	-0.388207	-0.121077	0.697863	0.0006428	NA	NA	NA	1	1	1	0.697863	0.0368032
ENSG00000122687.17	MRM2	-0.388202	-0.0213625	0.697866	0.0199203	NA	NA	NA	2	2	2	0.401319	0.197296
ENSG00000110395.6	CBL	-0.388114	-0.0390825	0.697932	0.0110028	NA	NA	NA	1	1	1	0.697932	0.296169
ENSG00000138050.14	THUMPD2	-0.38788	-0.0176501	0.698105	0.0287292	NA	NA	NA	2	2	2	0.660539	0.155068
ENSG00000147548.16	NSD3	0.387832	0.086603	0.69814	0.00128132	NA	NA	NA	2	2	2	0.709103	0.0514163
ENSG00000059758.7	CDK17	0.387501	0.365645	0.698385	5.54566e-05	NA	NA	NA	1	1	1	0.698385	0.0160484
ENSG00000142657.20	PGD	0.387307	0.0191443	0.698529	0.023527	NA	NA	NA	1	2	2	0.698529	0.212126
ENSG00000114378.16	HYAL1	0.387254	0.0463925	0.698568	0.00303979	NA	NA	NA	1	1	1	0.698568	0.182357
ENSG00000121101.15	TEX14	-0.38725	-0.896768	0.698571	9.57742e-06	NA	NA	NA	1	3	3	0.698571	0.00567148
ENSG00000100764.13	PSMC1	0.386953	0.143527	0.698791	0.000391523	NA	NA	NA	1	1	1	0.698791	0.0286567
ENSG00000163795.13	ZNF513	0.386877	0.152927	0.698847	0.000287801	NA	NA	NA	1	1	1	0.698847	0.0372466
ENSG00000198721.12	ECI2	0.386848	0.0825474	0.698869	0.0012468	NA	NA	NA	1	1	1	0.698869	0.129344
ENSG00000084234.16	APLP2	0.386771	0.102683	0.698926	0.000826044	NA	NA	NA	1	2	2	0.698926	0.0671192
ENSG00000163479.13	SSR2	0.386701	0.396648	0.698978	8.09393e-05	NA	NA	NA	2	2	2	0.700367	0.0229131
ENSG00000243955.5	GSTA1	0.386501	0.00990132	0.699126	0.0306825	NA	NA	NA	2	2	2	0.138705	0.229075
ENSG00000171840.11	NINJ2	-0.386486	-0.0120599	0.699137	0.0580649	NA	NA	NA	2	2	2	0.564052	0.290634
ENSG00000112294.12	ALDH5A1	-0.386459	-0.0082192	0.699156	0.140717	NA	NA	NA	3	3	3	0.672224	0.294965
ENSG00000137441.7	FGFBP2	-0.386391	-0.0217862	0.699207	0.0193064	NA	NA	NA	2	2	2	0.713767	0.143129
ENSG00000117586.10	TNFSF4	0.386262	0.427625	0.699303	4.44151e-05	NA	NA	NA	1	1	1	0.699303	0.00966735
ENSG00000162365.11	CYP4A22	0.386146	0.0196133	0.699388	0.0230524	NA	NA	NA	2	2	2	0.181794	0.251291
ENSG00000174358.15	SLC6A19	-0.385847	-0.00949813	0.69961	0.0620346	NA	NA	NA	2	2	2	0.110155	0.504632
ENSG00000054690.13	PLEKHH1	-0.385685	-0.00758835	0.69973	0.143164	NA	NA	NA	2	2	2	0.35963	0.734085
ENSG00000179071.4	CCDC89	-0.384974	-0.0190252	0.700257	0.0179148	NA	NA	NA	1	1	1	0.700257	0.466644
ENSG00000184271.16	POU6F1	-0.384931	-0.0192933	0.700288	0.00966838	NA	NA	NA	2	2	2	0.602033	0.302133
ENSG00000269973.1	RP11-95D17.1	0.384901	0.0124328	0.700311	0.0531362	NA	NA	NA	1	1	1	0.700311	0.328888
ENSG00000239305.6	RNF103	0.384612	0.78105	0.700525	1.07875e-05	NA	NA	NA	1	1	1	0.700525	0.0168504
ENSG00000163624.5	CDS1	0.384484	0.216072	0.70062	0.000181793	NA	NA	NA	2	2	2	0.531862	0.0385525
ENSG00000115649.15	CNPPD1	0.384465	0.0632749	0.700634	0.00508589	NA	NA	NA	2	2	2	0.501443	0.193359
ENSG00000125245.12	GPR18	-0.384422	-3.62296	0.700666	2.18507e-06	NA	NA	NA	1	1	1	0.700666	0.00892116
ENSG00000160469.16	BRSK1	0.384405	0.408391	0.700678	4.59487e-05	NA	NA	NA	1	1	1	0.700678	0.0178628
ENSG00000128039.10	SRD5A3	0.38431	0.0771008	0.700749	0.00284953	NA	NA	NA	1	2	2	0.700749	0.322163
ENSG00000247317.3	RP11-273G15.2	0.384098	0.0286765	0.700906	0.00642321	NA	NA	NA	1	3	3	0.700906	0.268792
ENSG00000256618.2	MTRNR2L1	0.384007	0.294527	0.700973	7.00119e-05	NA	NA	NA	1	1	1	0.700973	0.0648191
ENSG00000223638.3	RFPL4A	0.383653	333.142	0.701236	8.7173e-11	NA	NA	NA	1	1	1	0.701236	1.45704e-05
ENSG00000204149.10	AGAP6	0.383581	0.0185907	0.701289	0.0544831	NA	NA	NA	2	2	2	0.671916	0.40323
ENSG00000251015.1	SLC25A30-AS1	-0.383209	-0.31076	0.701565	0.000150994	NA	NA	NA	1	1	1	0.701565	0.0678949
ENSG00000166741.7	NNMT	-0.382354	-0.56282	0.702199	5.92264e-05	NA	NA	NA	1	1	1	0.702199	0.0156889
ENSG00000171490.12	RSL1D1	0.382192	0.344139	0.702319	8.03115e-05	NA	NA	NA	1	1	1	0.702319	0.0158657
ENSG00000139291.13	TMEM19	0.382037	0.121988	0.702434	0.000511769	NA	NA	NA	2	2	2	0.521525	0.0523153
ENSG00000105372.6	RPS19	-0.382027	-0.0421654	0.702441	0.0036818	NA	NA	NA	1	1	1	0.702441	0.0951966
ENSG00000272886.5	DCP1A	-0.382021	-0.0684319	0.702446	0.0019209	NA	NA	NA	1	2	2	0.702446	0.0694705
ENSG00000091542.8	ALKBH5	-0.381945	-0.0377855	0.702502	0.00573316	NA	NA	NA	1	2	2	0.702502	0.147914
ENSG00000271503.5	CCL5	0.381802	0.0716609	0.702608	0.00146001	NA	NA	NA	1	1	1	0.702608	0.074071
ENSG00000145494.11	NDUFS6	0.381561	0.292907	0.702787	9.7603e-05	NA	NA	NA	1	1	1	0.702787	0.0244309
ENSG00000138496.16	PARP9	-0.381474	-0.0202579	0.702852	0.0112002	NA	NA	NA	2	2	2	0.176015	0.143089
ENSG00000085644.13	ZNF213	0.381415	0.0221146	0.702895	0.0224454	NA	NA	NA	2	2	2	0.227636	0.216921
ENSG00000213246.6	SUPT4H1	-0.381209	-0.0396325	0.703048	0.00421111	NA	NA	NA	1	1	1	0.703048	0.117732
ENSG00000111816.7	FRK	0.381195	0.0335923	0.703058	0.00881301	NA	NA	NA	2	2	2	0.042726	0.136074
ENSG00000237541.3	HLA-DQA2	-0.381174	-0.00604675	0.703074	0.436322	NA	NA	NA	1	3	3	0.703074	1.09447
ENSG00000161395.13	PGAP3	0.381073	0.0937091	0.703149	0.00182483	NA	NA	NA	1	2	2	0.703149	0.0891803
ENSG00000213614.9	HEXA	-0.381027	-0.0599753	0.703183	0.00353666	NA	NA	NA	1	1	1	0.703183	0.179741
ENSG00000139515.5	PDX1	0.381006	0.197603	0.703199	0.000262046	NA	NA	NA	1	1	1	0.703199	0.0227527
ENSG00000164741.14	DLC1	-0.380719	-3.6446	0.703412	4.01603e-07	NA	NA	NA	1	1	1	0.703412	0.00182764
ENSG00000103154.9	NECAB2	-0.380705	-0.0201884	0.703422	0.0435191	NA	NA	NA	2	2	2	0.111908	0.42011
ENSG00000263753.6	LINC00667	-0.380672	-0.00625037	0.703447	0.192233	NA	NA	NA	3	3	3	0.034468	0.819291
ENSG00000132581.9	SDF2	-0.380612	-0.207	0.703491	0.000164033	NA	NA	NA	1	1	1	0.703491	0.0610193
ENSG00000163611.11	SPICE1	0.380575	0.0428691	0.703519	0.00299088	NA	NA	NA	2	2	2	0.520578	0.194971
ENSG00000123684.12	LPGAT1	0.380503	0.0955731	0.703572	0.000822902	NA	NA	NA	1	2	2	0.703572	0.0432862
ENSG00000100023.18	PPIL2	-0.380471	-0.0260069	0.703596	0.0150577	NA	NA	NA	3	3	3	0.374324	0.168274
ENSG00000116171.17	SCP2	-0.38041	-0.265601	0.703641	0.000142963	NA	NA	NA	1	2	2	0.703641	0.0453199
ENSG00000121310.16	ECHDC2	0.38041	0.202073	0.703641	0.000246982	NA	NA	NA	1	1	1	0.703641	0.0595675
ENSG00000181163.13	NPM1	0.379855	2.03927	0.704053	4.71e-06	NA	NA	NA	1	1	1	0.704053	0.00779054
ENSG00000117410.13	ATP6V0B	0.379801	0.467222	0.704093	2.83146e-05	NA	NA	NA	2	2	2	0.705305	0.0138448
ENSG00000140367.11	UBE2Q2	0.379755	0.0215966	0.704127	0.0198641	NA	NA	NA	1	1	1	0.704127	0.248141
ENSG00000130244.12	FAM98C	-0.379335	-0.00675717	0.704439	0.00457024	NA	NA	NA	2	2	2	0.446805	0.288916
ENSG00000164082.14	GRM2	-0.37933	-2.48068	0.704443	2.65803e-06	NA	NA	NA	1	1	1	0.704443	0.00585244
ENSG00000127445.13	PIN1	-0.379198	-0.0679807	0.704541	0.00214595	NA	NA	NA	1	1	1	0.704541	0.0679016
ENSG00000109956.12	B3GAT1	0.37907	0.00785789	0.704636	0.145315	NA	NA	NA	1	1	1	0.704636	0.759492
ENSG00000103353.15	UBFD1	0.379028	0.326971	0.704667	8.51064e-05	NA	NA	NA	1	2	2	0.704667	0.0382053
ENSG00000002933.7	TMEM176A	0.378893	0.00608064	0.704767	0.178568	NA	NA	NA	2	4	4	0.22413	0.605527
ENSG00000176783.14	RUFY1	0.378666	0.0228533	0.704936	0.0399807	NA	NA	NA	4	4	4	0.26672	0.490026
ENSG00000132329.10	RAMP1	0.378628	2.18565	0.704964	5.12772e-06	NA	NA	NA	1	1	1	0.704964	0.00768283
ENSG00000196357.11	ZNF565	0.378508	0.0440756	0.705053	0.00348885	NA	NA	NA	1	2	2	0.705053	0.113691
ENSG00000213694.3	S1PR3	0.378491	0.0544082	0.705066	0.00271637	NA	NA	NA	1	2	2	0.705066	0.0782052
ENSG00000079102.16	RUNX1T1	-0.378197	-0.428099	0.705284	4.81031e-05	NA	NA	NA	1	1	1	0.705284	0.01153
ENSG00000115607.9	IL18RAP	0.378081	0.312588	0.70537	0.000101613	NA	NA	NA	2	2	2	0.128278	0.0268894
ENSG00000172409.5	CLP1	0.378051	0.105077	0.705393	0.000740573	NA	NA	NA	1	1	1	0.705393	0.0395613
ENSG00000122873.11	CISD1	-0.378022	-0.015232	0.705414	0.0323014	NA	NA	NA	2	3	3	0.490762	0.269829
ENSG00000114767.6	RRP9	-0.377947	-0.268916	0.70547	0.000449409	NA	NA	NA	1	1	1	0.70547	0.0803523
ENSG00000163607.15	GTPBP8	-0.377877	-0.0490365	0.705522	0.00919196	NA	NA	NA	2	2	2	0.263569	0.445282
ENSG00000105879.11	CBLL1	0.377854	0.0473763	0.705539	0.00305084	NA	NA	NA	1	1	1	0.705539	0.0830584
ENSG00000158828.7	PINK1	-0.377571	-0.0673147	0.705749	0.00272766	NA	NA	NA	2	2	2	0.518413	0.147389
ENSG00000143155.12	TIPRL	0.377528	1.89554	0.705781	8.44475e-06	NA	NA	NA	1	2	2	0.705781	0.00985945
ENSG00000213551.4	DNAJC9	-0.377522	-3.38409	0.705786	4.72066e-07	NA	NA	NA	1	2	2	0.705786	0.0026332
ENSG00000161981.10	SNRNP25	0.377461	0.0101597	0.705831	0.0859972	NA	NA	NA	2	2	2	0.66401	0.252903
ENSG00000115233.11	PSMD14	-0.377391	-0.311406	0.705883	6.60861e-05	NA	NA	NA	1	2	2	0.705883	0.0130505
ENSG00000091972.18	CD200	0.37734	0.0695171	0.705921	0.00154983	NA	NA	NA	2	2	2	0.706851	0.0602578
ENSG00000105366.15	SIGLEC8	-0.377117	-0.0794823	0.706087	0.00133873	NA	NA	NA	1	1	1	0.706087	0.0607808
ENSG00000174851.15	YIF1A	-0.37706	-0.0486564	0.706129	0.00387315	NA	NA	NA	1	2	2	0.706129	0.103748
ENSG00000131051.22	RBM39	0.377012	0.285329	0.706165	6.72675e-05	NA	NA	NA	1	1	1	0.706165	0.0225143
ENSG00000101193.7	GID8	-0.376954	-0.0429178	0.706208	0.00483171	NA	NA	NA	2	2	2	0.71363	0.102734
ENSG00000107819.13	SFXN3	0.376881	0.0317053	0.706262	0.00686605	NA	NA	NA	1	1	1	0.706262	0.358836
ENSG00000165828.14	PRAP1	-0.376826	-0.0589753	0.706303	0.00910569	NA	NA	NA	3	3	3	0.074759	0.334183
ENSG00000167984.17	NLRC3	-0.376079	-0.0281486	0.706858	0.0122569	NA	NA	NA	1	1	1	0.706858	0.18111
ENSG00000121741.16	ZMYM2	0.376054	0.116462	0.706877	0.00068898	NA	NA	NA	1	1	1	0.706877	0.0972331
ENSG00000103313.12	MEFV	0.375817	0.422123	0.707053	9.60751e-05	NA	NA	NA	1	2	2	0.707053	0.0245923
ENSG00000256053.7	APOPT1	-0.37561	-0.0167613	0.707207	0.0285836	NA	NA	NA	1	2	2	0.707207	0.253083
ENSG00000151923.17	TIAL1	-0.37545	-0.301124	0.707326	0.000111122	NA	NA	NA	1	1	1	0.707326	0.0340424
ENSG00000166415.14	WDR72	0.375374	0.0190584	0.707382	0.0220263	NA	NA	NA	1	1	1	0.707382	0.207048
ENSG00000169189.16	NSMCE1	0.375253	0.0313871	0.707472	0.00550841	NA	NA	NA	2	2	2	0.638499	0.142617
ENSG00000185267.9	CDNF	0.375235	0.0397339	0.707486	0.00639273	NA	NA	NA	1	1	1	0.707486	0.225752
ENSG00000118960.12	HS1BP3	-0.375128	-0.176166	0.707565	0.000265208	NA	NA	NA	2	2	2	0.632685	0.0171353
ENSG00000112320.11	SOBP	0.375095	0.0720202	0.707589	0.0023377	NA	NA	NA	2	2	2	0.094126	0.0750129
ENSG00000159216.18	RUNX1	0.374823	1.57864	0.707792	2.4364e-06	NA	NA	NA	2	2	2	0.715097	0.00258564
ENSG00000167077.12	MEI1	0.374113	0.00891916	0.70832	0.0971259	NA	NA	NA	1	2	2	0.70832	0.518098
ENSG00000155903.11	RASA2	-0.373646	-0.0951454	0.708668	0.000825961	NA	NA	NA	1	1	1	0.708668	0.0444057
ENSG00000153560.11	UBP1	-0.373534	-0.0767695	0.708751	0.00126809	NA	NA	NA	1	1	1	0.708751	0.093644
ENSG00000172613.7	RAD9A	-0.373531	0.00450221	0.708753	0.0472626	NA	NA	NA	2	3	3	0.01441	0.477051
ENSG00000228798.1	AP000473.5	-0.373483	-0.191205	0.708789	0.000203898	NA	NA	NA	1	1	1	0.708789	0.0211448
ENSG00000156599.10	ZDHHC5	-0.37317	-0.17698	0.709022	0.000181023	NA	NA	NA	2	2	2	0.556456	0.024907
ENSG00000170364.12	SETMAR	-0.373031	-0.0122149	0.709125	0.0621963	NA	NA	NA	2	2	2	0.595873	0.608228
ENSG00000117425.13	PTCH2	-0.372986	-0.0384358	0.709159	0.00452952	NA	NA	NA	1	1	1	0.709159	0.127928
ENSG00000163975.11	MELTF	-0.372654	-0.0497986	0.709406	0.0052037	NA	NA	NA	1	2	2	0.709406	0.298743
ENSG00000107890.16	ANKRD26	0.372528	0.0158654	0.7095	0.0313413	NA	NA	NA	2	2	2	0.43717	0.558039
ENSG00000134109.10	EDEM1	-0.372509	-0.0762004	0.709514	0.000532844	NA	NA	NA	2	2	2	0.696071	0.155302
ENSG00000270876.1	ZNF30-AS1	-0.37244	-0.126856	0.709565	0.000513138	NA	NA	NA	1	2	2	0.709565	0.0309247
ENSG00000157322.17	CLEC18A	0.372248	0.00376337	0.709708	0.961575	NA	NA	NA	2	2	2	0.191221	0.863058
ENSG00000105983.20	LMBR1	0.372228	0.0101664	0.709723	0.0500385	NA	NA	NA	2	2	2	0.163454	0.272467
ENSG00000143340.6	FAM163A	-0.372197	-0.683661	0.709746	1.88927e-05	NA	NA	NA	1	1	1	0.709746	0.0147471
ENSG00000168818.9	STX18	-0.372106	-0.428965	0.709814	5.78376e-05	NA	NA	NA	1	1	1	0.709814	0.0242724
ENSG00000198625.12	MDM4	-0.372098	-0.114543	0.70982	0.00058872	NA	NA	NA	1	1	1	0.70982	0.146434
ENSG00000146143.17	PRIM2	0.372098	3.94958	0.70982	6.41068e-07	NA	NA	NA	1	1	1	0.70982	0.00166245
ENSG00000175063.16	UBE2C	-0.372033	-1.79052	0.709868	1.65827e-06	NA	NA	NA	1	1	1	0.709868	0.0055766
ENSG00000273305.1	RP11-440D17.4	0.371937	0.144521	0.70994	0.00039052	NA	NA	NA	1	1	1	0.70994	0.030397
ENSG00000224477.5	RP1-81D8.3	-0.371925	-0.0265357	0.709949	0.00958185	NA	NA	NA	1	2	2	0.709949	0.173992
ENSG00000119599.16	DCAF4	-0.371612	-0.00516255	0.710182	0.0601626	NA	NA	NA	2	3	3	0.325408	0.367885
ENSG00000198730.7	CTR9	-0.371539	-0.203155	0.710236	0.000187246	NA	NA	NA	1	1	1	0.710236	0.0189264
ENSG00000155846.16	PPARGC1B	-0.371535	-0.569911	0.710239	2.21708e-05	NA	NA	NA	1	1	1	0.710239	0.0105701
ENSG00000244607.5	CCDC13	-0.371535	-0.0153924	0.710239	0.0391942	NA	NA	NA	1	2	2	0.710239	0.36492
ENSG00000182359.14	KBTBD3	-0.371433	-0.0398705	0.710315	0.00524883	NA	NA	NA	1	1	1	0.710315	0.126409
ENSG00000100239.15	PPP6R2	0.371362	0.0763374	0.710368	0.00173112	NA	NA	NA	1	1	1	0.710368	0.0670576
ENSG00000157653.11	C9orf43	-0.371358	-0.012438	0.710371	0.0356273	NA	NA	NA	1	2	2	0.710371	0.426838
ENSG00000275542.1	RP11-455O6.9	-0.371252	-9.56306	0.71045	4.84541e-08	NA	NA	NA	1	1	1	0.71045	0.000953251
ENSG00000171860.4	C3AR1	0.371197	0.035497	0.710491	0.00625027	NA	NA	NA	1	2	2	0.710491	0.123053
ENSG00000188177.13	ZC3H6	-0.370936	-0.0310214	0.710685	0.0106776	NA	NA	NA	2	2	2	0.585666	0.316965
ENSG00000197020.10	ZNF100	-0.370685	-0.00411937	0.710872	0.350889	NA	NA	NA	2	2	2	0.584376	0.855564
ENSG00000181284.2	TMEM102	-0.370065	-0.0253691	0.711334	0.00612454	NA	NA	NA	1	1	1	0.711334	0.21132
ENSG00000215193.12	PEX26	0.369787	0.138222	0.711541	0.000473044	NA	NA	NA	1	1	1	0.711541	0.0451594
ENSG00000135636.13	DYSF	-0.369768	-0.0524397	0.711555	0.00284337	NA	NA	NA	1	1	1	0.711555	0.0979984
ENSG00000137074.18	APTX	-0.369652	-0.0100553	0.711642	0.079301	NA	NA	NA	1	3	3	0.711642	0.407349
ENSG00000178966.16	RMI1	-0.36964	-0.14388	0.711651	0.000819827	NA	NA	NA	1	2	2	0.711651	0.118578
ENSG00000233008.5	LINC01725	0.369613	16.2159	0.711671	8.98693e-08	NA	NA	NA	2	2	2	0.181027	0.000814614
ENSG00000188636.3	LDOC1L	-0.369506	-0.0179386	0.711751	0.0253613	NA	NA	NA	2	2	2	0.674953	0.217021
ENSG00000230257.2	NFE4	-0.36948	-0.0297243	0.71177	0.0115067	NA	NA	NA	1	1	1	0.71177	0.354794
ENSG00000149260.15	CAPN5	-0.369399	-0.124561	0.71183	0.000606278	NA	NA	NA	1	1	1	0.71183	0.0631818
ENSG00000137210.13	TMEM14B	0.369184	0.028558	0.711991	0.00987782	NA	NA	NA	2	2	2	0.019646	0.162484
ENSG00000240694.8	PNMA2	-0.369063	-0.0163963	0.712081	0.0299767	NA	NA	NA	1	1	1	0.712081	0.235723
ENSG00000151176.7	PLBD2	0.368928	0.0136012	0.712182	0.0540957	NA	NA	NA	2	2	2	0.575084	0.35089
ENSG00000163491.16	NEK10	-0.368924	-0.0117295	0.712184	0.0764935	NA	NA	NA	1	2	2	0.712184	0.412551
ENSG00000185608.8	MRPL40	-0.36884	-0.0244076	0.712247	0.00597109	NA	NA	NA	2	4	4	0.029081	0.143481
ENSG00000108106.13	UBE2S	-0.368362	-0.502843	0.712603	3.4666e-05	NA	NA	NA	1	1	1	0.712603	0.0205273
ENSG00000105329.9	TGFB1	0.368328	0.0113101	0.712629	0.0504784	NA	NA	NA	1	1	1	0.712629	0.438899
ENSG00000153157.12	SYCP2L	-0.368225	-0.257005	0.712705	0.000110841	NA	NA	NA	2	2	2	0.442832	0.0510336
ENSG00000135127.11	BICDL1	-0.36803	-1.20456	0.712851	2.97502e-06	NA	NA	NA	1	1	1	0.712851	0.0104104
ENSG00000156469.8	MTERF3	-0.367845	-0.0259286	0.712989	0.0102646	NA	NA	NA	2	2	2	0.712597	0.149572
ENSG00000102575.10	ACP5	0.36781	0.0206038	0.713015	0.0198459	NA	NA	NA	1	2	2	0.713015	0.208117
ENSG00000011295.15	TTC19	0.367776	0.0113452	0.71304	0.0571241	NA	NA	NA	1	1	1	0.71304	0.338911
ENSG00000214941.7	ZSWIM7	0.367776	0.00972069	0.71304	0.0778119	NA	NA	NA	1	1	1	0.71304	0.395548
ENSG00000145113.21	MUC4	0.367741	0.00700199	0.713066	0.137981	NA	NA	NA	1	2	2	0.713066	0.570409
ENSG00000168591.15	TMUB2	-0.367227	-1.06691	0.71345	9.37729e-06	NA	NA	NA	1	1	1	0.71345	0.0109925
ENSG00000126464.13	PRR12	0.367185	0.00879965	0.713481	0.10301	NA	NA	NA	1	2	2	0.713481	0.823214
ENSG00000105251.10	SHD	-0.367095	-0.0262727	0.713548	0.0103218	NA	NA	NA	2	2	2	0.516639	0.160444
ENSG00000163541.11	SUCLG1	-0.367019	-0.276452	0.713605	9.9744e-05	NA	NA	NA	1	1	1	0.713605	0.0326495
ENSG00000101191.16	DIDO1	-0.366985	-0.0332213	0.71363	0.00746045	NA	NA	NA	1	1	1	0.71363	0.128171
ENSG00000114529.12	C3orf52	0.366635	0.0381322	0.713892	0.00540354	NA	NA	NA	2	2	2	0.758896	0.0987317
ENSG00000142227.10	EMP3	0.366489	0.210688	0.714001	0.000296512	NA	NA	NA	2	2	2	0.56632	0.032959
ENSG00000257057.2	C11orf97	0.366446	0.432416	0.714032	2.51892e-05	NA	NA	NA	1	1	1	0.714032	0.0199599
ENSG00000183808.11	RBM12B	-0.366307	-0.0859733	0.714136	0.000947586	NA	NA	NA	1	1	1	0.714136	0.047666
ENSG00000182771.18	GRID1	0.366188	0.00932596	0.714225	0.0831893	NA	NA	NA	2	2	2	0.731802	0.475719
ENSG00000170390.15	DCLK2	-0.366172	-0.0721512	0.714237	0.00202153	NA	NA	NA	1	1	1	0.714237	0.072348
ENSG00000136603.13	SKIL	0.366064	0.280342	0.714317	0.000134788	NA	NA	NA	1	1	1	0.714317	0.0203644
ENSG00000171475.13	WIPF2	-0.365911	-0.0414168	0.714432	0.00308506	NA	NA	NA	2	2	2	0.713007	0.149703
ENSG00000163141.18	BNIPL	-0.365665	-0.0180936	0.714615	0.0179241	NA	NA	NA	1	1	1	0.714615	0.325806
ENSG00000267726.1	CTD-2526M8.2	0.365502	0.0080375	0.714737	0.113202	NA	NA	NA	1	1	1	0.714737	0.841804
ENSG00000105750.14	ZNF85	-0.36538	-0.0307154	0.714828	0.0312745	NA	NA	NA	1	2	2	0.714828	0.804872
ENSG00000164011.17	ZNF691	-0.365168	-0.0747079	0.714986	0.00173034	NA	NA	NA	2	2	2	0.338331	0.075159
ENSG00000259363.5	CTD-2054N24.2	-0.364986	-0.00546931	0.715122	0.221567	NA	NA	NA	2	2	2	0.46234	0.489724
ENSG00000185527.11	PDE6G	-0.364982	-0.0332585	0.715125	0.00742384	NA	NA	NA	1	1	1	0.715125	0.132628
ENSG00000231435.1	AC011747.3	-0.36498	-0.0064663	0.715126	0.160024	NA	NA	NA	1	1	1	0.715126	0.644727
ENSG00000050628.20	PTGER3	0.364889	0.116275	0.715194	0.000833371	NA	NA	NA	1	2	2	0.715194	0.0749259
ENSG00000105655.18	ISYNA1	0.364881	0.474931	0.7152	3.36114e-05	NA	NA	NA	1	1	1	0.7152	0.00960772
ENSG00000144026.11	ZNF514	0.364781	0.00461834	0.715275	0.345482	NA	NA	NA	3	5	5	0.690388	0.712747
ENSG00000114744.8	COMMD2	-0.364734	-0.0166741	0.71531	0.0283364	NA	NA	NA	3	3	3	0.593444	0.229004
ENSG00000178662.15	CSRNP3	-0.364484	-0.0180001	0.715497	0.0214235	NA	NA	NA	3	3	3	0.480043	0.0937926
ENSG00000153815.16	CMIP	-0.364431	-0.0219564	0.715536	0.0181927	NA	NA	NA	1	1	1	0.715536	0.1881
ENSG00000172889.15	EGFL7	-0.364406	-0.0579427	0.715555	0.00238437	NA	NA	NA	1	1	1	0.715555	0.0925569
ENSG00000143850.13	PLEKHA6	-0.364221	-0.0233078	0.715693	0.0150525	NA	NA	NA	1	1	1	0.715693	0.17462
ENSG00000245060.6	LINC00847	0.364159	0.0104239	0.715739	0.0532993	NA	NA	NA	1	1	1	0.715739	0.884797
ENSG00000164715.5	LMTK2	-0.364	0.0147635	0.715858	0.00977144	NA	NA	NA	2	2	2	0.113611	0.35144
ENSG00000131773.13	KHDRBS3	-0.363865	-72.5666	0.715959	2.38802e-09	NA	NA	NA	1	1	1	0.715959	0.000145273
ENSG00000096080.11	MRPS18A	0.363792	0.28606	0.716013	6.11601e-05	NA	NA	NA	1	1	1	0.716013	0.0311018
ENSG00000146090.15	RASGEF1C	0.363754	3.13793	0.716042	9.30012e-07	NA	NA	NA	1	1	1	0.716042	0.00264729
ENSG00000134365.12	CFHR4	0.363735	430.569	0.716056	4.92274e-11	NA	NA	NA	1	1	1	0.716056	1.15312e-05
ENSG00000163239.12	TDRD10	-0.363702	-0.00812276	0.716081	0.101752	NA	NA	NA	2	2	2	0.199954	0.456822
ENSG00000171714.10	ANO5	0.363679	0.00767073	0.716098	0.123294	NA	NA	NA	2	2	2	0.503232	0.614594
ENSG00000136492.8	BRIP1	-0.363263	-0.01843	0.716409	0.0228317	NA	NA	NA	2	3	3	0.509284	0.257107
ENSG00000136448.11	NMT1	0.362998	0.014213	0.716606	0.0428605	NA	NA	NA	2	2	2	0.718585	0.223213
ENSG00000267368.1	UPK3BL	0.362925	0.00859627	0.716661	0.0945876	NA	NA	NA	1	2	2	0.716661	0.482419
ENSG00000141934.9	PLPP2	0.362606	0.047955	0.716899	0.00885464	NA	NA	NA	1	1	1	0.716899	0.215056
ENSG00000171970.12	ZNF57	0.362596	0.0379872	0.716907	0.00626266	NA	NA	NA	1	1	1	0.716907	0.223443
ENSG00000214688.5	C10orf105	0.362581	2.05551	0.716918	4.05276e-06	NA	NA	NA	1	1	1	0.716918	0.00871802
ENSG00000124795.14	DEK	0.36247	0.0583897	0.717001	0.00197311	NA	NA	NA	1	2	2	0.717001	0.0782329
ENSG00000143740.14	SNAP47	-0.362339	-0.0802496	0.717099	0.00128034	NA	NA	NA	1	2	2	0.717099	0.0688727
ENSG00000100316.15	RPL3	0.36191	0.266352	0.717419	9.3002e-05	NA	NA	NA	1	1	1	0.717419	0.0184455
ENSG00000156471.12	PTDSS1	0.361725	0.0784888	0.717558	0.0012477	NA	NA	NA	2	2	2	0.712597	0.048137
ENSG00000198836.8	OPA1	0.361663	0.0291498	0.717604	0.0125812	NA	NA	NA	2	2	2	0.156595	0.24473
ENSG00000263683.1	RP4-777O23.1	0.361645	0.0130131	0.717617	0.0345788	NA	NA	NA	2	2	2	0.699129	0.306582
ENSG00000181555.20	SETD2	-0.361541	-2.68621	0.717695	4.48179e-07	NA	NA	NA	1	1	1	0.717695	0.00518612
ENSG00000251169.2	LINC01843	0.361501	0.0148954	0.717725	0.0256628	NA	NA	NA	1	1	1	0.717725	0.312243
ENSG00000185947.14	ZNF267	-0.361328	-0.0653585	0.717854	0.00191781	NA	NA	NA	1	1	1	0.717854	0.189646
ENSG00000010165.19	METTL13	-0.361273	-0.0148264	0.717895	0.024839	NA	NA	NA	3	3	3	0.148762	0.115928
ENSG00000171346.15	KRT15	0.361113	0.0436822	0.718015	0.00455506	NA	NA	NA	2	2	2	0.705673	0.0981548
ENSG00000100296.13	THOC5	0.361101	0.0393964	0.718024	0.00594526	NA	NA	NA	1	1	1	0.718024	0.120519
ENSG00000262801.5	U91319.1	-0.361002	-0.00863155	0.718098	0.103995	NA	NA	NA	2	4	4	0.538717	0.625012
ENSG00000183166.10	CALN1	0.360989	2.42495	0.718108	1.0309e-06	NA	NA	NA	1	1	1	0.718108	0.00188334
ENSG00000173585.15	CCR9	-0.360982	-0.0296095	0.718113	0.00802333	NA	NA	NA	1	1	1	0.718113	0.129553
ENSG00000110756.17	HPS5	-0.360765	-0.0729326	0.718275	0.00112971	NA	NA	NA	2	2	2	0.049316	0.0480379
ENSG00000167780.11	SOAT2	-0.360709	-0.0306152	0.718317	0.0078275	NA	NA	NA	1	1	1	0.718317	0.144732
ENSG00000239900.12	ADSL	0.360622	1.65695	0.718382	2.20669e-06	NA	NA	NA	1	1	1	0.718382	0.00274661
ENSG00000171962.17	DRC3	-0.360523	-0.0190435	0.718456	0.0194713	NA	NA	NA	1	2	2	0.718456	0.205004
ENSG00000273812.1	WI2-87327B8.2	-0.360463	-0.603124	0.718501	2.42056e-05	NA	NA	NA	1	1	1	0.718501	0.00736167
ENSG00000124216.3	SNAI1	-0.359948	-0.0725775	0.718886	0.0014328	NA	NA	NA	1	1	1	0.718886	0.0838276
ENSG00000266258.1	LINC01909	-0.359877	-0.0340838	0.718939	0.00818133	NA	NA	NA	2	2	2	0.719502	0.251402
ENSG00000183287.13	CCBE1	-0.359792	-0.760305	0.719003	3.19166e-05	NA	NA	NA	1	1	1	0.719003	0.0312151
ENSG00000196335.12	STK31	0.359735	0.0146807	0.719045	0.0354308	NA	NA	NA	1	2	2	0.719045	0.266063
ENSG00000033170.16	FUT8	-0.359735	-0.106482	0.719045	0.000738278	NA	NA	NA	1	2	2	0.719045	0.182811
ENSG00000119392.14	GLE1	0.359561	0.0147092	0.719176	0.0301098	NA	NA	NA	2	2	2	0.711743	0.499628
ENSG00000167315.17	ACAA2	0.359289	0.0654623	0.719379	0.00182899	NA	NA	NA	1	1	1	0.719379	0.287738
ENSG00000186409.14	CCDC30	0.359156	0.0373877	0.719478	0.00217809	NA	NA	NA	2	2	2	0.153555	0.0835998
ENSG00000237651.6	C2orf74	-0.359092	-0.00224394	0.719526	1.43464	NA	NA	NA	2	2	2	0.587419	0.866545
ENSG00000172403.10	SYNPO2	0.359079	0.91756	0.719536	9.80202e-06	NA	NA	NA	1	1	1	0.719536	0.0296199
ENSG00000009844.15	VTA1	-0.35903	-0.0646779	0.719573	0.00156127	NA	NA	NA	1	1	1	0.719573	0.0591546
ENSG00000176105.13	YES1	-0.35892	-0.0618933	0.719655	0.00229986	NA	NA	NA	1	1	1	0.719655	0.104018
ENSG00000214114.8	MYCBP	0.358793	0.317529	0.71975	0.000132333	NA	NA	NA	1	1	1	0.71975	0.0390295
ENSG00000137710.14	RDX	-0.35877	-0.0215071	0.719767	0.00722667	NA	NA	NA	1	1	1	0.719767	0.469706
ENSG00000115657.12	ABCB6	0.358627	0.134025	0.719874	0.000658575	NA	NA	NA	1	1	1	0.719874	0.0607348
ENSG00000187105.8	HEATR4	-0.358547	-0.00591837	0.719934	0.231873	NA	NA	NA	3	3	3	0.50491	0.442244
ENSG00000204387.12	C6orf48	0.358454	0.0223306	0.720003	0.0117356	NA	NA	NA	2	3	3	0.711778	0.257507
ENSG00000074582.12	BCS1L	-0.358412	-0.108389	0.720035	0.000892498	NA	NA	NA	1	1	1	0.720035	0.0988107
ENSG00000142686.7	C1orf216	0.358385	0.0137098	0.720055	0.0243397	NA	NA	NA	1	2	2	0.720055	0.442237
ENSG00000130518.16	KIAA1683	0.358329	0.00754942	0.720097	0.115785	NA	NA	NA	2	2	2	0.613555	0.373247
ENSG00000163378.13	EOGT	0.358273	0.684151	0.720139	2.40692e-05	NA	NA	NA	1	1	1	0.720139	0.016454
ENSG00000145780.7	FEM1C	0.358218	0.0558776	0.72018	0.00234941	NA	NA	NA	1	1	1	0.72018	0.0677552
ENSG00000146112.11	PPP1R18	0.358166	1.96589	0.720219	2.31877e-06	NA	NA	NA	1	2	2	0.720219	0.0102452
ENSG00000120332.15	TNN	-0.357902	-0.0133942	0.720417	0.0664921	NA	NA	NA	1	1	1	0.720417	0.502604
ENSG00000014824.13	SLC30A9	-0.357823	-0.0447864	0.720476	0.00673387	NA	NA	NA	2	2	2	0.361686	0.275456
ENSG00000143919.14	CAMKMT	0.357722	0.0291224	0.720551	0.0191257	NA	NA	NA	1	1	1	0.720551	0.457414
ENSG00000170558.8	CDH2	0.357668	0.0809665	0.720592	0.00130149	NA	NA	NA	1	1	1	0.720592	0.0641376
ENSG00000250722.5	SELENOP	0.356819	0.705872	0.721227	3.10473e-05	NA	NA	NA	1	1	1	0.721227	0.0117047
ENSG00000154640.14	BTG3	-0.356775	-0.993896	0.72126	7.92023e-06	NA	NA	NA	1	1	1	0.72126	0.0121874
ENSG00000116251.9	RPL22	-0.35659	-0.496249	0.721399	6.02789e-05	NA	NA	NA	2	2	2	0.63652	0.0192977
ENSG00000273033.2	LINC02035	-0.356587	-0.0503144	0.721401	0.00261507	NA	NA	NA	1	1	1	0.721401	0.0891395
ENSG00000179331.2	RAB39A	0.356491	0.682703	0.721473	2.37142e-05	NA	NA	NA	1	1	1	0.721473	0.0140442
ENSG00000170421.12	KRT8	0.356325	0.0320045	0.721597	0.00618076	NA	NA	NA	1	1	1	0.721597	0.116609
ENSG00000180817.11	PPA1	-0.3562	-0.0934477	0.721691	0.00849717	NA	NA	NA	2	2	2	0.019162	0.146713
ENSG00000188785.11	ZNF548	-0.35603	-0.0136298	0.721818	0.0358387	NA	NA	NA	2	2	2	0.721857	0.398291
ENSG00000219626.8	FAM228B	0.355903	0.0117253	0.721913	0.0424934	NA	NA	NA	1	1	1	0.721913	0.397431
ENSG00000026950.16	BTN3A1	-0.355814	-0.012667	0.72198	0.0390339	NA	NA	NA	2	2	2	0.558114	0.415247
ENSG00000172339.9	ALG14	-0.355583	-0.0752993	0.722153	0.00136425	NA	NA	NA	2	2	2	0.783854	0.123183
ENSG00000231081.1	RP4-760C5.3	0.355496	0.03767	0.722218	0.00455497	NA	NA	NA	1	1	1	0.722218	0.155004
ENSG00000125812.15	GZF1	0.35544	0.0837108	0.72226	0.000841726	NA	NA	NA	1	1	1	0.72226	0.0488348
ENSG00000147604.13	RPL7	-0.355419	-0.112343	0.722276	0.000474286	NA	NA	NA	1	1	1	0.722276	0.0331217
ENSG00000186910.3	SERPINA11	-0.355068	-0.0968153	0.722539	0.000744391	NA	NA	NA	1	2	2	0.722539	0.0396632
ENSG00000143036.16	SLC44A3	-0.355027	-0.00375496	0.722569	0.489716	NA	NA	NA	2	3	3	0.595403	0.725549
ENSG00000204977.9	TRIM13	-0.354813	-0.0124224	0.722729	0.0408612	NA	NA	NA	2	2	2	0.688368	0.346599
ENSG00000138777.19	PPA2	-0.354791	-0.0291315	0.722746	0.0121418	NA	NA	NA	2	2	2	0.52622	0.479496
ENSG00000175164.13	ABO	0.354789	0.167008	0.722748	0.000296594	NA	NA	NA	1	2	2	0.722748	0.0883549
ENSG00000238102.1	RP11-19D2.1	-0.354779	-0.00446994	0.722755	0.403674	NA	NA	NA	1	2	2	0.722755	1.05415
ENSG00000204099.11	NEU4	-0.354714	-0.030635	0.722804	0.0110545	NA	NA	NA	1	1	1	0.722804	0.151526
ENSG00000143013.12	LMO4	0.354641	0.0495303	0.722858	0.0176565	NA	NA	NA	2	2	2	0.582304	0.620066
ENSG00000260032.1	NORAD	0.354568	0.0347623	0.722913	0.00648887	NA	NA	NA	1	1	1	0.722913	0.157009
ENSG00000184990.12	SIVA1	-0.353865	-0.0219476	0.72344	0.00726725	NA	NA	NA	2	3	3	0.335226	0.176643
ENSG00000122420.9	PTGFR	0.353846	0.0532582	0.723454	0.00200394	NA	NA	NA	1	1	1	0.723454	0.083405
ENSG00000182952.4	HMGN4	-0.353694	-0.0103191	0.723568	0.0604092	NA	NA	NA	2	2	2	0.290836	0.358305
ENSG00000265091.5	RP11-835E18.5	-0.353644	-0.147381	0.723606	0.00030433	NA	NA	NA	1	1	1	0.723606	0.0267606
ENSG00000164877.18	MICALL2	-0.353303	-0.0893895	0.723861	0.000743072	NA	NA	NA	1	2	2	0.723861	0.0420296
ENSG00000136240.9	KDELR2	0.353158	0.188401	0.72397	0.000182704	NA	NA	NA	1	2	2	0.72397	0.0227971
ENSG00000170855.3	TRIAP1	-0.352966	-0.0406128	0.724114	0.00376553	NA	NA	NA	2	2	2	0.14196	0.0938455
ENSG00000162434.11	JAK1	0.352958	1.21779	0.72412	6.0417e-06	NA	NA	NA	1	1	1	0.72412	0.00824365
ENSG00000143553.10	SNAPIN	0.352947	0.0895514	0.724128	0.00173529	NA	NA	NA	1	1	1	0.724128	0.200499
ENSG00000100162.14	CENPM	0.352802	0.671471	0.724237	1.21332e-05	NA	NA	NA	1	1	1	0.724237	0.00987384
ENSG00000241644.2	INMT	-0.352784	-0.0212757	0.724251	0.0188202	NA	NA	NA	2	2	2	0.66232	0.277713
ENSG00000156876.9	SASS6	0.352707	0.0328103	0.724308	0.0155057	NA	NA	NA	2	2	2	0.349284	0.406036
ENSG00000015475.18	BID	0.35268	0.660078	0.724328	2.11438e-05	NA	NA	NA	1	1	1	0.724328	0.00859141
ENSG00000276121.1	CTD-2008A1.3	-0.352554	-0.0140279	0.724423	0.0404558	NA	NA	NA	1	1	1	0.724423	0.346096
ENSG00000154240.16	CEP112	-0.35219	-0.0233183	0.724696	0.013781	NA	NA	NA	1	2	2	0.724696	0.158674
ENSG00000161955.16	TNFSF13	-0.35211	-0.0764071	0.724756	0.00130754	NA	NA	NA	1	1	1	0.724756	0.0565785
ENSG00000128383.12	APOBEC3A	-0.35207	-0.0168168	0.724786	0.0288086	NA	NA	NA	1	1	1	0.724786	0.415715
ENSG00000108590.10	MED31	0.351959	0.0479707	0.724869	0.0028156	NA	NA	NA	1	1	1	0.724869	0.115091
ENSG00000274341.1	RP11-227G15.10	0.351918	0.147244	0.724899	0.000376537	NA	NA	NA	2	2	2	0.739711	0.0618257
ENSG00000116157.5	GPX7	0.351663	0.00445112	0.725091	0.387601	NA	NA	NA	1	1	1	0.725091	0.862703
ENSG00000167244.18	IGF2	0.351595	0.127844	0.725142	0.000313676	NA	NA	NA	1	1	1	0.725142	0.045446
ENSG00000137825.10	ITPKA	-0.35156	-0.340343	0.725168	0.00013725	NA	NA	NA	1	1	1	0.725168	0.0533197
ENSG00000214944.9	ARHGEF28	0.351431	0.0872881	0.725265	0.000812117	NA	NA	NA	1	1	1	0.725265	0.0931627
ENSG00000221947.7	XKR9	0.351362	0.00354265	0.725317	0.609586	NA	NA	NA	2	2	2	0.386624	1.04041
ENSG00000150961.14	SEC24D	-0.351236	-0.0549262	0.725411	0.00217666	NA	NA	NA	1	2	2	0.725411	0.0773402
ENSG00000184454.6	NCMAP	-0.351108	-0.0304205	0.725507	0.00840474	NA	NA	NA	1	3	3	0.725507	0.122615
ENSG00000117133.10	RPF1	0.351067	0.0854794	0.725538	0.00149961	NA	NA	NA	1	1	1	0.725538	0.0841255
ENSG00000149100.12	EIF3M	-0.35067	-0.0893618	0.725836	0.0010273	NA	NA	NA	2	2	2	0.175395	0.10851
ENSG00000104946.12	TBC1D17	0.350554	2.00789	0.725923	2.02263e-06	NA	NA	NA	1	2	2	0.725923	0.00858316
ENSG00000144120.12	TMEM177	-0.350344	-0.0109702	0.72608	0.0795589	NA	NA	NA	2	2	2	0.275645	0.582652
ENSG00000130363.11	RSPH3	-0.350265	-0.028277	0.72614	0.0149519	NA	NA	NA	2	2	2	0.449916	0.586427
ENSG00000259321.1	RP11-468E2.5	-0.350202	-0.0395098	0.726187	0.00430408	NA	NA	NA	1	1	1	0.726187	0.102607
ENSG00000139160.13	ETFBKMT	-0.350189	-0.0787179	0.726197	0.00161247	NA	NA	NA	2	2	2	0.614042	0.231101
ENSG00000211450.9	SELENOH	-0.349988	-0.272436	0.726348	9.27253e-05	NA	NA	NA	1	1	1	0.726348	0.01375
ENSG00000046889.18	PREX2	0.349766	0.106103	0.726514	0.000728024	NA	NA	NA	2	2	2	0.517641	0.0670423
ENSG00000172247.3	C1QTNF4	-0.349704	-0.00500209	0.726561	0.262509	NA	NA	NA	1	1	1	0.726561	0.781873
ENSG00000081479.12	LRP2	-0.349692	-0.456725	0.72657	4.37647e-05	NA	NA	NA	1	1	1	0.72657	0.0178904
ENSG00000146350.13	TBC1D32	-0.34968	-0.0346814	0.726579	0.00592084	NA	NA	NA	1	1	1	0.726579	0.425156
ENSG00000111716.12	LDHB	-0.349627	-0.167254	0.726619	0.000205755	NA	NA	NA	1	1	1	0.726619	0.0251055
ENSG00000112599.8	GUCA1B	0.349552	0.00560144	0.726675	0.21196	NA	NA	NA	2	2	2	0.708173	0.685199
ENSG00000109536.11	FRG1	-0.349334	-0.204346	0.726839	4.2956e-05	NA	NA	NA	2	2	2	0.039288	0.040481
ENSG00000180155.19	LYNX1	0.349238	0.00282696	0.726911	0.800022	NA	NA	NA	2	2	2	0.70371	0.763246
ENSG00000085733.15	CTTN	0.349204	0.0240708	0.726936	0.0109706	NA	NA	NA	1	1	1	0.726936	0.211252
ENSG00000273355.1	RP11-672L10.6	-0.349169	-0.0217239	0.726963	0.0156961	NA	NA	NA	2	2	2	0.360025	0.177068
ENSG00000161847.13	RAVER1	-0.348859	-0.0658837	0.727195	0.00129502	NA	NA	NA	1	2	2	0.727195	0.125463
ENSG00000198060.9	2020-03-05	0.348659	0.020518	0.727346	0.0180811	NA	NA	NA	2	2	2	0.122024	0.201242
ENSG00000105135.15	ILVBL	0.348592	0.036142	0.727396	0.00482414	NA	NA	NA	1	2	2	0.727396	0.100631
ENSG00000116903.7	EXOC8	-0.348592	-0.0246472	0.727396	0.0143654	NA	NA	NA	1	1	1	0.727396	0.166145
ENSG00000106089.11	STX1A	0.348524	2.75634	0.727447	1.06018e-06	NA	NA	NA	1	1	1	0.727447	0.00188185
ENSG00000143248.12	RGS5	0.348508	0.148471	0.727459	0.000318819	NA	NA	NA	1	1	1	0.727459	0.0710107
ENSG00000128000.15	ZNF780B	-0.348457	-0.104653	0.727497	0.000829314	NA	NA	NA	1	2	2	0.727497	0.0748474
ENSG00000125319.14	C17orf53	-0.348352	-3.24513	0.727576	9.44811e-07	NA	NA	NA	1	2	2	0.727576	0.00348923
ENSG00000185519.8	FAM131C	-0.348317	-0.000930575	0.727602	0.249296	NA	NA	NA	2	3	3	0.191759	1.25443
ENSG00000154040.20	CABYR	0.348308	0.0118449	0.727609	0.0431696	NA	NA	NA	1	1	1	0.727609	0.313214
ENSG00000039319.16	ZFYVE16	-0.348256	-0.0219524	0.727648	0.01037	NA	NA	NA	2	2	2	0.650521	0.316944
ENSG00000166165.12	CKB	-0.34823	-0.00558594	0.727668	0.222504	NA	NA	NA	3	3	3	0.440372	0.473541
ENSG00000175279.21	CENPS	0.348207	0.0197894	0.727685	0.011625	NA	NA	NA	1	1	1	0.727685	0.320526
ENSG00000185480.11	PARPBP	0.348165	0.857429	0.727716	6.46455e-06	NA	NA	NA	1	1	1	0.727716	0.0115718
ENSG00000125246.15	CLYBL	-0.348031	-0.00879946	0.727817	0.062931	NA	NA	NA	3	3	3	0.427058	0.960961
ENSG00000138796.16	HADH	-0.347906	-0.466899	0.727911	3.6589e-05	NA	NA	NA	1	1	1	0.727911	0.015905
ENSG00000155760.2	FZD7	-0.347879	-0.0131749	0.727931	0.0235381	NA	NA	NA	2	2	2	0.159078	0.209334
ENSG00000178821.12	TMEM52	0.347582	0.012173	0.728154	0.039951	NA	NA	NA	1	2	2	0.728154	0.357758
ENSG00000273399.2	RP11-408A13.3	-0.34758	-0.0162208	0.728156	0.033155	NA	NA	NA	1	1	1	0.728156	0.674505
ENSG00000131473.16	ACLY	0.347536	1.6689	0.728189	2.24079e-06	NA	NA	NA	1	1	1	0.728189	0.0061993
ENSG00000204815.9	TTC25	0.347536	0.059396	0.728189	0.00176908	NA	NA	NA	1	1	1	0.728189	0.174187
ENSG00000159164.9	SV2A	-0.347463	-0.0201327	0.728243	0.0162238	NA	NA	NA	2	2	2	0.356895	0.402665
ENSG00000167165.18	UGT1A6	-0.34733	-1.74882	0.728344	1.27118e-06	NA	NA	NA	2	2	2	0.728393	0.00579317
ENSG00000272505.1	RP11-981G7.6	0.347293	0.0493327	0.728371	0.00288737	NA	NA	NA	1	2	2	0.728371	0.073724
ENSG00000130522.5	JUND	0.347271	0.171364	0.728388	0.000239123	NA	NA	NA	1	1	1	0.728388	0.0221692
ENSG00000187838.16	PLSCR3	-0.347236	-0.0902051	0.728414	0.000605057	NA	NA	NA	1	1	1	0.728414	0.0564935
ENSG00000165113.12	GKAP1	-0.347132	-0.00458397	0.728492	0.0253316	NA	NA	NA	2	2	2	0.410915	0.200672
ENSG00000123843.12	C4BPB	-0.347115	-0.07116	0.728505	0.00153658	NA	NA	NA	1	1	1	0.728505	0.111116
ENSG00000179348.11	GATA2	-0.347088	-0.0714144	0.728525	0.00123756	NA	NA	NA	1	2	2	0.728525	0.0509281
ENSG00000115137.11	DNAJC27	-0.346944	-0.043362	0.728634	0.0042863	NA	NA	NA	2	2	2	0.684453	0.277566
ENSG00000205045.8	SLFN12L	-0.346635	-0.0693395	0.728866	0.00379974	NA	NA	NA	2	2	2	0.064616	0.20435
ENSG00000165807.7	PPP1R36	0.346503	0.131909	0.728965	0.00119954	NA	NA	NA	2	2	2	0.251204	0.133252
ENSG00000010361.13	FUZ	-0.346487	-0.0553073	0.728976	0.00225441	NA	NA	NA	2	2	2	0.674692	0.070996
ENSG00000111911.6	HINT3	-0.346378	-0.0582039	0.729059	0.00203361	NA	NA	NA	1	1	1	0.729059	0.161879
ENSG00000170889.13	RPS9	0.346337	0.0205924	0.729089	0.0207259	NA	NA	NA	2	2	2	0.046691	0.20081
ENSG00000162373.12	BEND5	0.346233	0.0342275	0.729168	0.00557359	NA	NA	NA	1	1	1	0.729168	0.11371
ENSG00000157379.13	DHRS1	0.346187	0.026341	0.729202	0.0113799	NA	NA	NA	2	3	3	0.776074	0.255648
ENSG00000148481.13	MINDY3	0.34615	0.0414369	0.72923	0.00316052	NA	NA	NA	2	2	2	0.73233	0.0963566
ENSG00000250067.11	YJEFN3	-0.345976	-0.0136724	0.729361	0.0452557	NA	NA	NA	1	1	1	0.729361	0.408486
ENSG00000121594.11	CD80	0.345824	0.0239566	0.729475	0.0119193	NA	NA	NA	1	1	1	0.729475	0.237012
ENSG00000153339.13	TRAPPC8	0.345777	0.217912	0.72951	0.000125436	NA	NA	NA	1	1	1	0.72951	0.0167315
ENSG00000157036.12	EXOG	-0.345733	-0.0127469	0.729543	0.0315953	NA	NA	NA	3	3	3	0.389044	0.300333
ENSG00000143222.11	UFC1	-0.345575	-0.577598	0.729662	1.88123e-05	NA	NA	NA	1	1	1	0.729662	0.00665861
ENSG00000176641.10	RNF152	-0.345437	-0.105323	0.729766	0.000637606	NA	NA	NA	2	2	2	0.260101	0.0643169
ENSG00000174808.11	BTC	-0.345077	-0.0133494	0.730037	0.0375617	NA	NA	NA	2	2	2	0.251167	0.406712
ENSG00000146476.10	ARMT1	-0.344852	-0.172852	0.730205	8.91688e-05	NA	NA	NA	2	2	2	0.502303	0.0269899
ENSG00000133256.12	PDE6B	-0.344705	-0.187241	0.730316	0.00035798	NA	NA	NA	1	1	1	0.730316	0.0744282
ENSG00000183077.15	AFMID	-0.344465	-0.0158801	0.730496	0.0258954	NA	NA	NA	2	2	2	0.6847	0.571569
ENSG00000112357.12	PEX7	-0.344269	-0.0100326	0.730644	0.0811151	NA	NA	NA	2	2	2	0.662393	0.5922
ENSG00000182362.13	YBEY	0.344256	0.00507507	0.730654	0.337335	NA	NA	NA	2	3	3	0.226074	0.827476
ENSG00000084112.14	SSH1	-0.344213	-0.597186	0.730686	1.78298e-05	NA	NA	NA	1	1	1	0.730686	0.0156417
ENSG00000111490.12	TBC1D30	0.344192	0.0124246	0.730702	0.104076	NA	NA	NA	1	1	1	0.730702	2.17053
ENSG00000166262.15	FAM227B	0.343678	0.047137	0.731088	0.0149451	NA	NA	NA	2	2	2	0.368012	0.209616
ENSG00000135912.10	TTLL4	-0.343493	-0.135882	0.731228	0.000538986	NA	NA	NA	2	2	2	0.343515	0.0615144
ENSG00000101210.10	EEF1A2	-0.34343	-2.57117	0.731275	5.14285e-07	NA	NA	NA	1	1	1	0.731275	0.00326388
ENSG00000166839.16	ANKDD1A	0.343328	0.152114	0.731352	0.00038385	NA	NA	NA	1	1	1	0.731352	0.0848443
ENSG00000283787.1	PRR33	0.343231	0.142436	0.731425	0.000369896	NA	NA	NA	2	2	2	0.679333	0.0525348
ENSG00000144214.9	LYG1	-0.343222	-0.00845042	0.731431	0.0641283	NA	NA	NA	2	2	2	0.467717	0.334091
ENSG00000179979.8	CRIPAK	-0.343138	-0.0059283	0.731494	0.149649	NA	NA	NA	2	2	2	0.478773	1.22859
ENSG00000005436.13	GCFC2	0.342972	0.0443119	0.73162	0.00882196	NA	NA	NA	2	2	2	0.305473	0.222297
ENSG00000182107.6	TMEM30B	0.342761	0.0586959	0.731778	0.00162813	NA	NA	NA	2	2	2	0.739592	0.193871
ENSG00000151575.14	TEX9	0.34266	0.0201511	0.731854	0.0232935	NA	NA	NA	1	1	1	0.731854	0.307824
ENSG00000137960.5	GIPC2	-0.342607	-0.023986	0.731894	0.0142183	NA	NA	NA	2	2	2	0.744754	0.186541
ENSG00000102978.12	POLR2C	-0.342413	-0.0436827	0.73204	0.00295141	NA	NA	NA	1	1	1	0.73204	0.0900585
ENSG00000253251.2	CTC-534A2.2	0.341837	0.0296496	0.732473	0.00751126	NA	NA	NA	2	3	3	0.724503	0.120879
ENSG00000164867.10	NOS3	-0.341544	-0.240229	0.732694	5.78409e-05	NA	NA	NA	1	1	1	0.732694	0.0302461
ENSG00000241973.10	PI4KA	-0.341373	-0.0247348	0.732823	0.0144969	NA	NA	NA	1	1	1	0.732823	0.171257
ENSG00000147606.8	SLC26A7	-0.341347	-0.0310143	0.732842	0.0103809	NA	NA	NA	1	1	1	0.732842	0.261331
ENSG00000260743.1	RP11-255C15.3	-0.341293	-0.01471	0.732883	0.0298295	NA	NA	NA	1	2	2	0.732883	0.243304
ENSG00000158856.17	DMTN	-0.341221	-0.0100828	0.732937	0.0511456	NA	NA	NA	1	2	2	0.732937	0.386895
ENSG00000182612.10	TSPAN10	0.341152	0.00577903	0.73299	0.229093	NA	NA	NA	2	2	2	0.539511	0.6471
ENSG00000173480.10	ZNF417	-0.341057	-0.100229	0.733061	0.000615567	NA	NA	NA	1	2	2	0.733061	0.119417
ENSG00000106554.11	CHCHD3	0.340982	0.938122	0.733117	0.000279393	NA	NA	NA	2	2	2	0.259737	0.0761251
ENSG00000204334.7	ERICH2	0.3409	0.025058	0.733179	0.0114192	NA	NA	NA	1	1	1	0.733179	0.152965
ENSG00000233117.2	LINC00702	0.340858	0.0107781	0.733211	0.0764643	NA	NA	NA	2	2	2	0.61191	0.437166
ENSG00000151689.12	INPP1	-0.340637	-0.0181145	0.733377	0.0186626	NA	NA	NA	1	1	1	0.733377	0.223026
ENSG00000186687.15	LYRM7	-0.340556	-0.489015	0.733438	8.88645e-05	NA	NA	NA	1	1	1	0.733438	0.0304429
ENSG00000074855.10	ANO8	-0.340432	-0.644229	0.733531	2.42432e-05	NA	NA	NA	1	2	2	0.733531	0.0195816
ENSG00000271079.1	CTAGE15	-0.340399	-0.0299451	0.733556	0.0115383	NA	NA	NA	1	2	2	0.733556	0.205443
ENSG00000205089.7	CCNI2	-0.33984	-0.0210599	0.733977	0.00712117	NA	NA	NA	1	1	1	0.733977	0.216288
ENSG00000076826.9	CAMSAP3	-0.339734	-0.0387167	0.734057	0.00501886	NA	NA	NA	1	1	1	0.734057	0.237598
ENSG00000272576.1	RP11-365H22.2	0.339507	0.0808455	0.734228	0.000864475	NA	NA	NA	1	1	1	0.734228	0.047968
ENSG00000180398.11	MCFD2	-0.33942	-0.0232833	0.734293	0.0141557	NA	NA	NA	2	2	2	0.479904	0.163065
ENSG00000111196.9	MAGOHB	-0.338916	-0.0346495	0.734673	0.00673528	NA	NA	NA	1	1	1	0.734673	0.236684
ENSG00000276070.4	CCL4L2	-0.338893	-0.00717043	0.73469	0.125826	NA	NA	NA	1	3	3	0.73469	0.699539
ENSG00000100342.20	APOL1	0.338561	0.0681566	0.73494	0.00188616	NA	NA	NA	2	2	2	0.770575	0.0941657
ENSG00000260097.2	SPDYE6	-0.338501	-0.00984732	0.734986	0.063959	NA	NA	NA	1	1	1	0.734986	0.433011
ENSG00000161265.14	U2AF1L4	0.338447	0.00271027	0.735026	0.308523	NA	NA	NA	2	2	2	0.293042	0.828762
ENSG00000184470.20	TXNRD2	-0.338418	-0.0136008	0.735048	0.0475671	NA	NA	NA	1	2	2	0.735048	0.429607
ENSG00000174886.12	NDUFA11	0.33832	1.38762	0.735122	4.72083e-06	NA	NA	NA	1	2	2	0.735122	0.0041402
ENSG00000087502.17	ERGIC2	-0.338317	-0.0406276	0.735124	0.00330582	NA	NA	NA	1	1	1	0.735124	0.0869605
ENSG00000066422.4	ZBTB11	0.338296	0.137268	0.73514	0.000317452	NA	NA	NA	1	1	1	0.73514	0.0265394
ENSG00000130414.11	NDUFA10	-0.338247	-0.00960395	0.735177	0.07851	NA	NA	NA	1	2	2	0.735177	0.557271
ENSG00000271788.1	CTD-2201E18.5	-0.337929	-0.0540387	0.735417	0.00209514	NA	NA	NA	1	1	1	0.735417	0.0654531
ENSG00000144711.13	IQSEC1	-0.337883	-0.259047	0.735452	0.000100245	NA	NA	NA	2	2	2	0.577056	0.0155559
ENSG00000110455.13	ACCS	0.337717	0.00335799	0.735576	0.309219	NA	NA	NA	3	3	3	0.196777	0.8121
ENSG00000162881.6	OXER1	0.337517	0.032472	0.735727	0.00843886	NA	NA	NA	2	2	2	0.699457	0.125932
ENSG00000137269.14	LRRC1	0.337479	0.105415	0.735756	0.000491202	NA	NA	NA	1	2	2	0.735756	0.0382585
ENSG00000143819.12	EPHX1	0.337208	0.0336875	0.73596	0.00309837	NA	NA	NA	2	2	2	0.67812	0.190655
ENSG00000104689.9	TNFRSF10A	0.337204	2.82068	0.735963	7.71671e-07	NA	NA	NA	1	2	2	0.735963	0.00591028
ENSG00000138764.14	CCNG2	-0.337168	-0.215097	0.73599	0.000148084	NA	NA	NA	1	1	1	0.73599	0.0388383
ENSG00000198677.10	TTC37	-0.337119	-0.00980069	0.736027	0.0612824	NA	NA	NA	2	2	2	0.392356	0.286677
ENSG00000166033.11	HTRA1	0.33692	0.0918336	0.736177	0.000823325	NA	NA	NA	1	1	1	0.736177	0.0775969
ENSG00000221829.9	FANCG	-0.336705	-0.0128715	0.736339	0.0385654	NA	NA	NA	1	1	1	0.736339	0.271918
ENSG00000185905.3	C16orf54	-0.33653	-0.690344	0.736471	2.6648e-05	NA	NA	NA	1	1	1	0.736471	0.0264839
ENSG00000162438.11	CTRC	0.33618	0.0491239	0.736735	0.00229071	NA	NA	NA	1	1	1	0.736735	0.122812
ENSG00000185875.12	THNSL1	0.335718	0.0221301	0.737083	0.00948281	NA	NA	NA	2	2	2	0.629015	0.367543
ENSG00000152760.9	TCTEX1D1	-0.335679	-0.0197753	0.737113	0.0172008	NA	NA	NA	1	1	1	0.737113	0.203486
ENSG00000129467.13	ADCY4	-0.334993	-0.0197901	0.73763	0.0150887	NA	NA	NA	1	1	1	0.73763	0.177715
ENSG00000119328.11	FAM206A	-0.334988	-0.0333431	0.737634	0.00564715	NA	NA	NA	1	1	1	0.737634	0.361694
ENSG00000258792.4	RP11-944C7.1	-0.334949	-0.0236396	0.737664	0.0115197	NA	NA	NA	2	2	2	0.024363	0.147583
ENSG00000122644.12	ARL4A	-0.334809	-0.13789	0.737769	0.000587057	NA	NA	NA	1	2	2	0.737769	0.0773298
ENSG00000121578.12	B4GALT4	-0.334609	-0.105689	0.73792	0.000339332	NA	NA	NA	1	2	2	0.73792	0.0472139
ENSG00000169026.12	MFSD7	0.334535	0.0361434	0.737976	0.0295969	NA	NA	NA	2	3	3	0.361722	0.381651
ENSG00000183172.8	SMDT1	-0.334389	-0.0106783	0.738086	0.0385031	NA	NA	NA	1	1	1	0.738086	0.338723
ENSG00000070601.9	FRMPD1	-0.334361	-0.749391	0.738107	5.87709e-06	NA	NA	NA	1	1	1	0.738107	0.0091888
ENSG00000254260.1	RP11-369E15.1	0.334042	0.00463243	0.738348	0.303018	NA	NA	NA	2	2	2	0.738974	0.897646
ENSG00000231028.8	LINC00271	0.333775	0.0238958	0.738549	0.0124847	NA	NA	NA	1	1	1	0.738549	0.163418
ENSG00000100348.9	TXN2	0.333664	0.018163	0.738633	0.0122904	NA	NA	NA	1	1	1	0.738633	0.41067
ENSG00000254469.7	RP11-849H4.2	0.333569	0.0955904	0.738705	0.00106935	NA	NA	NA	1	1	1	0.738705	0.125326
ENSG00000142002.16	DPP9	-0.333545	-0.033269	0.738723	0.00632894	NA	NA	NA	2	2	2	0.737022	0.115771
ENSG00000068097.14	HEATR6	0.333524	0.0101708	0.738739	0.072236	NA	NA	NA	1	2	2	0.738739	0.554235
ENSG00000277149.4	TYW1B	-0.333448	-0.00281806	0.738796	1.17263	NA	NA	NA	2	2	2	0.543907	1.0728
ENSG00000254092.1	RP11-369E15.3	0.333212	0.00469955	0.738974	0.294173	NA	NA	NA	1	1	1	0.738974	0.890298
ENSG00000253199.1	LINC02153	0.333212	0.00438231	0.738974	0.338306	NA	NA	NA	1	1	1	0.738974	0.954747
ENSG00000259803.6	SLC22A31	-0.332865	-0.00187139	0.739236	1.39488	NA	NA	NA	3	3	3	0.315724	1.1093
ENSG00000162585.16	FAAP20	0.332601	0.0196523	0.739436	0.0160355	NA	NA	NA	2	2	2	0.760358	0.212391
ENSG00000278743.1	RP11-707G18.1	-0.332439	-0.0293183	0.739558	0.00464813	NA	NA	NA	1	1	1	0.739558	0.193258
ENSG00000134278.15	SPIRE1	0.332274	0.00288635	0.739682	1.21491	NA	NA	NA	3	3	3	0.20324	0.852715
ENSG00000197959.13	DNM3	-0.332058	-0.0209239	0.739846	0.016992	NA	NA	NA	2	2	2	0.517673	0.194818
ENSG00000107862.4	GBF1	-0.332037	-0.0343466	0.739861	0.0112476	NA	NA	NA	2	2	2	0.002318	0.309627
ENSG00000184232.8	OAF	0.331774	0.697267	0.74006	2.39545e-05	NA	NA	NA	1	1	1	0.74006	0.0202691
ENSG00000152795.17	HNRNPDL	0.331689	0.163733	0.740124	0.000154486	NA	NA	NA	1	1	1	0.740124	0.0387826
ENSG00000106927.11	AMBP	0.331664	0.0781825	0.740143	0.000833173	NA	NA	NA	1	1	1	0.740143	0.0486298
ENSG00000165716.10	FAM69B	-0.33166	-0.0342457	0.740146	0.00597284	NA	NA	NA	2	2	2	0.622518	0.107524
ENSG00000169291.9	SHE	-0.331589	-0.0458496	0.740199	0.002837	NA	NA	NA	2	2	2	0.631316	0.079651
ENSG00000171055.14	FEZ2	-0.331453	-0.0118786	0.740302	0.0390702	NA	NA	NA	2	2	2	0.451933	0.31379
ENSG00000127951.6	FGL2	-0.331397	-0.0727163	0.740345	0.000975813	NA	NA	NA	1	1	1	0.740345	0.0800646
ENSG00000143442.21	POGZ	-0.331231	-0.0352063	0.74047	0.00645768	NA	NA	NA	1	1	1	0.74047	0.131908
ENSG00000225489.6	RP11-390F4.3	-0.331166	-0.00953841	0.740519	0.0707561	NA	NA	NA	1	2	2	0.740519	0.368405
ENSG00000140682.18	TGFB1I1	-0.331104	-0.0221874	0.740566	0.011338	NA	NA	NA	1	1	1	0.740566	0.158333
ENSG00000168887.10	C2orf68	0.331072	0.26185	0.74059	0.000109013	NA	NA	NA	1	1	1	0.74059	0.0576894
ENSG00000117868.15	ESYT2	-0.33081	-0.0340657	0.740788	0.00459261	NA	NA	NA	1	1	1	0.740788	0.201464
ENSG00000169715.14	MT1E	0.330629	0.0123157	0.740925	0.0468289	NA	NA	NA	1	1	1	0.740925	0.296126
ENSG00000124406.16	ATP8A1	-0.330611	-0.0140623	0.740938	0.0299134	NA	NA	NA	1	1	1	0.740938	0.254795
ENSG00000262655.3	SPON1	0.330457	0.0956341	0.741055	0.000673111	NA	NA	NA	1	1	1	0.741055	0.0372984
ENSG00000160868.14	CYP3A4	0.33034	0.193147	0.741143	0.000343521	NA	NA	NA	1	1	1	0.741143	0.0605912
ENSG00000123213.22	NLN	0.330034	0.0413891	0.741374	0.00348334	NA	NA	NA	2	2	2	0.410348	0.0858405
ENSG00000125650.4	PSPN	-0.330011	-1.26031	0.741392	6.53647e-06	NA	NA	NA	1	1	1	0.741392	0.011636
ENSG00000153015.15	CWC27	-0.329882	-2.15072	0.741489	1.55931e-06	NA	NA	NA	1	2	2	0.741489	0.00252706
ENSG00000066405.12	CLDN18	-0.329686	-0.056584	0.741637	0.00155537	NA	NA	NA	1	1	1	0.741637	0.0667326
ENSG00000161664.6	ASB16	-0.329479	-1.9339	0.741794	2.3721e-06	NA	NA	NA	1	2	2	0.741794	0.00552871
ENSG00000189171.14	S100A13	-0.32925	-0.0125618	0.741967	0.0557209	NA	NA	NA	2	2	2	0.539212	0.290969
ENSG00000134996.11	OSTF1	-0.329234	-0.039181	0.741979	0.00502144	NA	NA	NA	2	2	2	0.708757	0.0984834
ENSG00000186891.13	TNFRSF18	-0.329186	-0.0324354	0.742015	0.00577309	NA	NA	NA	1	1	1	0.742015	0.230211
ENSG00000197451.11	HNRNPAB	-0.329154	-0.110115	0.742039	0.000521849	NA	NA	NA	1	2	2	0.742039	0.0486311
ENSG00000100714.15	MTHFD1	-0.329145	-0.0396743	0.742046	0.00415928	NA	NA	NA	2	2	2	0.015768	0.090474
ENSG00000153495.10	TEX29	-0.329077	-0.0155841	0.742097	0.0255554	NA	NA	NA	2	2	2	0.197207	0.185028
ENSG00000267612.1	CTD-3116E22.7	-0.32901	-0.0183096	0.742148	0.016413	NA	NA	NA	1	1	1	0.742148	0.21781
ENSG00000143190.21	POU2F1	-0.328515	-0.542016	0.742522	2.03266e-05	NA	NA	NA	1	1	1	0.742522	0.0272095
ENSG00000143633.12	C1orf131	-0.328465	-0.20728	0.74256	0.000207489	NA	NA	NA	1	1	1	0.74256	0.0350541
ENSG00000099860.8	GADD45B	0.328396	136.614	0.742612	7.85766e-10	NA	NA	NA	1	1	1	0.742612	6.71089e-05
ENSG00000214290.8	COLCA2	-0.328332	-0.0197085	0.742661	0.0164304	NA	NA	NA	1	1	1	0.742661	0.180481
ENSG00000104671.7	DCTN6	-0.328117	-0.319208	0.742823	8.33952e-05	NA	NA	NA	2	2	2	0.757327	0.0220544
ENSG00000250571.6	GLI4	0.328089	0.0458448	0.742844	0.00364611	NA	NA	NA	1	1	1	0.742844	0.199717
ENSG00000156265.15	MAP3K7CL	0.328045	0.0347449	0.742878	0.00625457	NA	NA	NA	2	2	2	0.130481	0.126041
ENSG00000198015.12	MRPL42	-0.327905	-0.0181619	0.742983	0.024506	NA	NA	NA	2	2	2	0.024362	0.238312
ENSG00000079337.15	RAPGEF3	-0.327895	-0.0214224	0.742991	0.0138694	NA	NA	NA	1	2	2	0.742991	0.179672
ENSG00000239306.4	RBM14	0.32775	0.308996	0.743101	8.61738e-05	NA	NA	NA	1	1	1	0.743101	0.0446802
ENSG00000182512.4	GLRX5	-0.32768	-0.0258536	0.743154	0.00684104	NA	NA	NA	1	1	1	0.743154	0.227048
ENSG00000233237.6	LINC00472	-0.327637	-0.0469189	0.743186	0.00123491	NA	NA	NA	1	1	1	0.743186	0.134679
ENSG00000121390.18	PSPC1	-0.3276	-3.19167	0.743214	3.26576e-06	NA	NA	NA	1	1	1	0.743214	0.00661973
ENSG00000138685.13	FGF2	-0.32758	-0.293947	0.743229	8.88739e-05	NA	NA	NA	2	2	2	0.774599	0.0340511
ENSG00000272092.1	RP11-350N15.5	-0.327477	-0.148171	0.743307	0.000365554	NA	NA	NA	2	2	2	0.709103	0.0314918
ENSG00000152495.10	CAMK4	0.327462	0.0223817	0.743318	0.0120745	NA	NA	NA	2	2	2	0.535576	0.221181
ENSG00000103121.8	CMC2	0.327374	0.0164481	0.743385	0.0180404	NA	NA	NA	1	1	1	0.743385	0.285687
ENSG00000137807.13	KIF23	-0.327238	-1.25876	0.743488	4.86973e-06	NA	NA	NA	1	2	2	0.743488	0.00596776
ENSG00000167005.13	NUDT21	-0.327189	-0.0296491	0.743525	0.00890238	NA	NA	NA	2	2	2	0.16955	0.22407
ENSG00000162571.13	TTLL10	0.327102	0.0624555	0.743591	0.00244362	NA	NA	NA	1	1	1	0.743591	0.161603
ENSG00000109919.9	MTCH2	0.326972	0.0418419	0.743689	0.00311898	NA	NA	NA	1	1	1	0.743689	0.0852256
ENSG00000275765.5	RP11-54C4.3	-0.326969	-0.0138326	0.743691	0.0310403	NA	NA	NA	1	2	2	0.743691	0.249699
ENSG00000115129.13	TP53I3	-0.326803	-0.018204	0.743817	0.0209835	NA	NA	NA	1	1	1	0.743817	0.188201
ENSG00000104081.13	BMF	-0.32664	-0.0484592	0.74394	0.0024056	NA	NA	NA	1	1	1	0.74394	0.0777149
ENSG00000256092.2	RP13-942N8.1	-0.326467	-0.0123967	0.744071	0.0404673	NA	NA	NA	2	2	2	0.011539	0.710602
ENSG00000143797.11	MBOAT2	0.326442	0.12123	0.74409	0.000371155	NA	NA	NA	1	1	1	0.74409	0.0515055
ENSG00000181027.10	FKRP	-0.326306	-0.00902192	0.744193	0.0695624	NA	NA	NA	1	2	2	0.744193	0.395814
ENSG00000169641.13	LUZP1	0.326109	0.0259111	0.744342	0.0120205	NA	NA	NA	1	1	1	0.744342	0.20744
ENSG00000116906.11	GNPAT	-0.326086	-0.0997922	0.744359	0.00123429	NA	NA	NA	1	1	1	0.744359	0.13972
ENSG00000279727.1	LINC02033	-0.32601	-6.84014	0.744417	1.85269e-07	NA	NA	NA	1	1	1	0.744417	0.00114749
ENSG00000159423.16	ALDH4A1	-0.325889	-0.0397376	0.744508	0.00451133	NA	NA	NA	1	1	1	0.744508	0.248807
ENSG00000133112.16	TPT1	0.325767	0.288276	0.744601	0.000111724	NA	NA	NA	1	1	1	0.744601	0.0234741
ENSG00000253719.3	ATXN7L3B	-0.325745	-0.104282	0.744617	0.000835145	NA	NA	NA	1	2	2	0.744617	0.0815961
ENSG00000215252.11	GOLGA8B	-0.325702	-0.0328054	0.74465	0.134747	NA	NA	NA	3	4	4	0.449657	1.13848
ENSG00000180104.15	EXOC3	-0.325408	-0.00420135	0.744873	0.323428	NA	NA	NA	2	2	2	0.613831	0.463465
ENSG00000214013.9	GANC	0.325365	0.0336974	0.744905	0.00601333	NA	NA	NA	1	1	1	0.744905	0.177224
ENSG00000144815.15	NXPE3	-0.325276	-0.0401268	0.744972	0.00537186	NA	NA	NA	1	2	2	0.744972	0.404966
ENSG00000130413.15	STK33	-0.325199	-0.0279723	0.74503	0.0100022	NA	NA	NA	2	2	2	0.242719	0.34833
ENSG00000064651.13	SLC12A2	-0.325078	-0.0503609	0.745122	0.00219493	NA	NA	NA	2	2	2	0.465718	0.0774542
ENSG00000008311.14	AASS	0.324889	2.41974	0.745265	1.34491e-06	NA	NA	NA	1	1	1	0.745265	0.00258747
ENSG00000144824.20	PHLDB2	0.324872	4.91589	0.745278	3.78057e-07	NA	NA	NA	1	1	1	0.745278	0.00295979
ENSG00000115380.19	EFEMP1	-0.324666	-0.128094	0.745434	0.000208822	NA	NA	NA	1	1	1	0.745434	0.0688478
ENSG00000125384.6	PTGER2	-0.324476	-0.0129298	0.745578	0.029655	NA	NA	NA	2	2	2	0.267587	0.191712
ENSG00000127540.11	UQCR11	0.324458	0.0757115	0.745591	0.00100016	NA	NA	NA	1	1	1	0.745591	0.0545228
ENSG00000156172.5	C8orf37	-0.324329	-0.00303706	0.745689	0.0725291	NA	NA	NA	2	2	2	0.441284	1.09146
ENSG00000127481.14	UBR4	0.324324	0.0691606	0.745693	0.00146491	NA	NA	NA	1	1	1	0.745693	0.0760694
ENSG00000182013.17	PNMAL1	-0.323887	-0.00277518	0.746024	0.732765	NA	NA	NA	4	4	4	0.517937	0.747357
ENSG00000153179.12	RASSF3	0.323409	0.0199898	0.746386	0.0140209	NA	NA	NA	2	2	2	0.755282	0.235923
ENSG00000261159.1	RP11-723O4.9	-0.323369	-0.00749839	0.746416	0.1187	NA	NA	NA	2	2	2	0.7463	0.571629
ENSG00000273998.1	RP4-777L9.2	0.32334	0.00988979	0.746438	0.0579162	NA	NA	NA	1	1	1	0.746438	0.342171
ENSG00000186812.12	ZNF397	-0.323337	-0.0628343	0.74644	0.00125618	NA	NA	NA	2	2	2	0.453255	0.0735308
ENSG00000172466.15	ZNF24	-0.323027	-0.0205943	0.746675	0.0125535	NA	NA	NA	1	2	2	0.746675	0.163006
ENSG00000198574.5	SH2D1B	-0.322924	-5.80922	0.746753	1.86733e-07	NA	NA	NA	1	2	2	0.746753	0.00150657
ENSG00000166689.15	PLEKHA7	0.322863	0.0315324	0.746799	0.0059548	NA	NA	NA	1	1	1	0.746799	0.113312
ENSG00000158941.16	CCAR2	0.322759	0.284309	0.746878	7.49214e-05	NA	NA	NA	1	2	2	0.746878	0.0320637
ENSG00000183255.11	PTTG1IP	-0.322645	-0.00592454	0.746964	0.215081	NA	NA	NA	3	3	3	0.123655	0.603853
ENSG00000204152.10	TIMM23B	0.322394	0.0118022	0.747154	0.046841	NA	NA	NA	1	1	1	0.747154	0.343918
ENSG00000198018.6	ENTPD7	-0.322073	-0.10542	0.747398	0.000548528	NA	NA	NA	2	2	2	0.542479	0.0326482
ENSG00000121552.3	CSTA	-0.322006	-0.0115793	0.747448	0.0314212	NA	NA	NA	2	3	3	0.551582	0.36115
ENSG00000115568.15	ZNF142	0.321982	0.0231085	0.747466	0.0150897	NA	NA	NA	1	1	1	0.747466	0.416773
ENSG00000176597.11	B3GNT5	-0.321977	-1.10867	0.74747	1.30103e-05	NA	NA	NA	1	1	1	0.74747	0.011512
ENSG00000214194.8	LINC00998	-0.321934	-0.0207927	0.747503	0.0169173	NA	NA	NA	1	1	1	0.747503	0.213729
ENSG00000160213.6	CSTB	0.321687	0.0142425	0.74769	0.0314104	NA	NA	NA	3	3	3	0.770075	0.253042
ENSG00000183648.9	NDUFB1	-0.321658	-0.0241544	0.747712	0.0237023	NA	NA	NA	2	2	2	0.084776	0.273379
ENSG00000251049.2	RP11-685F15.1	-0.321457	-0.0204741	0.747864	0.0155039	NA	NA	NA	1	1	1	0.747864	0.166894
ENSG00000188305.5	C19orf35	0.321326	0.0432102	0.747964	0.00392138	NA	NA	NA	2	2	2	0.169212	0.284625
ENSG00000272646.1	RP11-188P17.2	-0.321323	-0.262296	0.747966	0.00021183	NA	NA	NA	1	1	1	0.747966	0.0217769
ENSG00000071539.13	TRIP13	-0.321065	-0.0341949	0.748161	0.0104554	NA	NA	NA	1	1	1	0.748161	0.492149
ENSG00000206538.8	VGLL3	0.321031	2.58035	0.748187	9.88966e-07	NA	NA	NA	1	2	2	0.748187	0.00157731
ENSG00000147536.11	GINS4	0.320836	0.576692	0.748335	4.12177e-05	NA	NA	NA	1	2	2	0.748335	0.0137457
ENSG00000273230.1	RP11-1246C19.1	-0.320791	-0.00996624	0.748369	0.035658	NA	NA	NA	2	2	2	0.564294	0.295411
ENSG00000253250.2	C8orf88	-0.320734	-0.0328618	0.748412	0.0118386	NA	NA	NA	1	2	2	0.748412	0.279078
ENSG00000125450.10	NUP85	0.320548	0.00453482	0.748553	0.347209	NA	NA	NA	1	1	1	0.748553	0.978208
ENSG00000197045.12	GMFB	0.320543	0.0917916	0.748557	0.00079348	NA	NA	NA	1	1	1	0.748557	0.0536759
ENSG00000277476.1	RP11-147L13.13	0.320255	0.0263068	0.748775	0.00703025	NA	NA	NA	1	1	1	0.748775	0.159844
ENSG00000024422.11	EHD2	-0.319614	-0.253228	0.749261	0.000107358	NA	NA	NA	1	1	1	0.749261	0.0272442
ENSG00000152137.6	HSPB8	-0.319432	-0.0366766	0.749399	0.00546536	NA	NA	NA	1	1	1	0.749399	0.125366
ENSG00000183186.7	C2CD4C	-0.319368	-0.00814796	0.749447	0.0877238	NA	NA	NA	2	2	2	0.308754	0.425982
ENSG00000132434.9	LANCL2	0.319335	0.0440705	0.749473	0.00527716	NA	NA	NA	2	3	3	0.205702	0.164661
ENSG00000087250.8	MT3	-0.319296	-1.85585	0.749502	3.3903e-06	NA	NA	NA	1	1	1	0.749502	0.00797372
ENSG00000205560.12	CPT1B	-0.319262	-0.00726621	0.749528	0.113062	NA	NA	NA	2	3	3	0.746549	1.04526
ENSG00000131408.13	NR1H2	0.319175	0.564085	0.749594	3.86601e-05	NA	NA	NA	1	1	1	0.749594	0.0216776
ENSG00000160963.13	COL26A1	0.319154	0.00676778	0.74961	0.130636	NA	NA	NA	1	2	2	0.74961	0.496027
ENSG00000143811.18	PYCR2	0.319122	0.106747	0.749634	0.000415168	NA	NA	NA	2	3	3	0.689653	0.0449304
ENSG00000149503.12	INCENP	0.318967	0.01596	0.749752	0.0162538	NA	NA	NA	2	2	2	0.077645	0.210486
ENSG00000171596.6	NMUR1	-0.318962	-0.0146561	0.749756	0.021471	NA	NA	NA	2	2	2	0.230023	0.237823
ENSG00000257151.1	PWAR6	0.31896	0.0491018	0.749757	0.00105906	NA	NA	NA	1	1	1	0.749757	0.166959
ENSG00000101405.3	OXT	-0.318581	-0.0107619	0.750044	0.0617008	NA	NA	NA	1	2	2	0.750044	0.341017
ENSG00000118257.16	NRP2	-0.318567	-1.74496	0.750055	2.9584e-06	NA	NA	NA	1	1	1	0.750055	0.00882425
ENSG00000100418.7	DESI1	-0.318517	-0.216358	0.750093	9.23683e-05	NA	NA	NA	2	2	2	0.773059	0.0451588
ENSG00000116191.17	RALGPS2	-0.318241	-0.0140056	0.750302	0.0275317	NA	NA	NA	1	1	1	0.750302	0.237763
ENSG00000119913.4	TECTB	-0.318156	-0.00869049	0.750366	0.000536919	NA	NA	NA	2	2	2	0.122052	0.0477416
ENSG00000172775.16	FAM192A	-0.318142	-0.0458635	0.750377	0.00209472	NA	NA	NA	1	1	1	0.750377	0.182018
ENSG00000198225.5	FKBP1C	0.317927	0.214049	0.75054	8.15814e-05	NA	NA	NA	1	2	2	0.75054	0.0191171
ENSG00000151239.13	TWF1	0.317702	0.05563	0.750711	0.00281983	NA	NA	NA	1	2	2	0.750711	0.0886213
ENSG00000183570.16	PCBP3	-0.317566	-0.0162272	0.750815	0.0264717	NA	NA	NA	2	2	2	0.475141	0.230941
ENSG00000260306.1	RP11-645C24.5	-0.317345	-0.0238647	0.750982	0.00543236	NA	NA	NA	1	3	3	0.750982	0.378132
ENSG00000127252.5	HRASLS	-0.317342	-0.110708	0.750984	0.000492792	NA	NA	NA	1	2	2	0.750984	0.122656
ENSG00000108604.15	SMARCD2	0.317256	0.0367579	0.751049	0.00444092	NA	NA	NA	1	2	2	0.751049	0.0931501
ENSG00000117751.17	PPP1R8	0.317227	3.77614	0.751071	5.95472e-07	NA	NA	NA	1	1	1	0.751071	0.00465714
ENSG00000095209.11	TMEM38B	0.317068	0.029935	0.751192	0.00382613	NA	NA	NA	1	2	2	0.751192	0.373309
ENSG00000161082.12	CELF5	-0.316743	-4.21476	0.751439	3.39721e-07	NA	NA	NA	1	1	1	0.751439	0.000997684
ENSG00000272391.5	POM121C	-0.31659	-0.0120465	0.751555	0.0354191	NA	NA	NA	1	2	2	0.751555	0.290042
ENSG00000095574.11	IKZF5	0.31657	0.036591	0.75157	0.00412216	NA	NA	NA	1	1	1	0.75157	0.0909513
ENSG00000135549.14	PKIB	0.316317	0.0418914	0.751762	0.00426608	NA	NA	NA	1	1	1	0.751762	0.120765
ENSG00000165804.15	ZNF219	0.316213	0.131679	0.751841	0.000452337	NA	NA	NA	1	1	1	0.751841	0.0921029
ENSG00000196290.14	NIF3L1	0.316167	0.0313259	0.751876	0.00478451	NA	NA	NA	1	1	1	0.751876	0.121306
ENSG00000171865.9	RNASEH1	-0.316067	-0.204201	0.751952	0.000138757	NA	NA	NA	1	1	1	0.751952	0.0166503
ENSG00000178764.7	ZHX2	0.315912	0.0803011	0.752069	0.000677794	NA	NA	NA	1	1	1	0.752069	0.0622657
ENSG00000085465.12	OVGP1	-0.315908	-0.014664	0.752072	0.023471	NA	NA	NA	2	2	2	0.749076	0.221833
ENSG00000174996.11	KLC2	-0.315517	-0.0167699	0.752369	0.022789	NA	NA	NA	1	1	1	0.752369	0.252237
ENSG00000138433.15	CIR1	-0.315222	-0.0343639	0.752593	0.00449276	NA	NA	NA	1	1	1	0.752593	0.103597
ENSG00000144306.14	SCRN3	0.315222	0.0196218	0.752593	0.0137797	NA	NA	NA	1	1	1	0.752593	0.181431
ENSG00000090372.14	STRN4	-0.315209	-0.0271783	0.752603	0.00801803	NA	NA	NA	1	1	1	0.752603	0.127712
ENSG00000119943.12	PYROXD2	0.315163	0.00519069	0.752638	0.256425	NA	NA	NA	1	1	1	0.752638	0.739208
ENSG00000273403.1	RP11-329B9.3	-0.315135	-0.037051	0.752659	0.00452342	NA	NA	NA	1	2	2	0.752659	0.0914954
ENSG00000272922.1	RP11-329B9.5	-0.315135	-0.0569669	0.752659	0.00191347	NA	NA	NA	1	1	1	0.752659	0.0595082
ENSG00000239282.7	GATSL3	0.314815	0.0258058	0.752902	0.00742497	NA	NA	NA	2	2	2	0.571496	0.129561
ENSG00000084444.13	FAM234B	0.31447	0.0121012	0.753164	0.0247851	NA	NA	NA	2	2	2	0.44152	0.224782
ENSG00000161980.5	POLR3K	0.314392	0.0217315	0.753223	0.0137209	NA	NA	NA	1	1	1	0.753223	0.164738
ENSG00000112893.9	MAN2A1	0.314217	0.279716	0.753356	0.000314904	NA	NA	NA	1	1	1	0.753356	0.0854115
ENSG00000186638.16	KIF24	-0.313902	-0.0202081	0.753595	0.0155602	NA	NA	NA	2	2	2	0.314354	0.201117
ENSG00000107281.9	NPDC1	-0.313884	-0.0978841	0.753609	0.000385717	NA	NA	NA	1	1	1	0.753609	0.0530321
ENSG00000168903.8	BTNL3	0.313736	0.00386466	0.753722	0.405467	NA	NA	NA	2	2	2	0.285995	0.941475
ENSG00000067704.9	IARS2	-0.313589	-0.0628331	0.753833	0.00122197	NA	NA	NA	2	2	2	0.704973	0.0938975
ENSG00000131732.11	ZCCHC9	-0.313567	-0.0464842	0.75385	0.00399709	NA	NA	NA	1	1	1	0.75385	0.154848
ENSG00000130707.17	ASS1	0.313508	0.0603521	0.753895	0.0014972	NA	NA	NA	2	2	2	0.746659	0.0679215
ENSG00000173432.10	SAA1	0.313483	0.0467823	0.753914	0.00284194	NA	NA	NA	1	1	1	0.753914	0.128959
ENSG00000248538.6	RP11-10A14.5	-0.313373	-0.0249121	0.753997	0.00793573	NA	NA	NA	1	2	2	0.753997	0.49221
ENSG00000124466.8	LYPD3	-0.313176	-0.0396702	0.754147	0.00371434	NA	NA	NA	1	1	1	0.754147	0.0832111
ENSG00000162961.13	DPY30	-0.313046	-0.228956	0.754246	3.23916e-05	NA	NA	NA	1	2	2	0.754246	0.0538445
ENSG00000264112.1	RP11-159D12.2	-0.313046	-0.957775	0.754246	6.32535e-06	NA	NA	NA	1	1	1	0.754246	0.00725327
ENSG00000233493.3	TMEM238	0.312977	0.0473686	0.754298	0.00371112	NA	NA	NA	1	1	1	0.754298	0.190084
ENSG00000164128.6	NPY1R	-0.31296	-0.315022	0.754311	5.52509e-05	NA	NA	NA	1	1	1	0.754311	0.0190653
ENSG00000253214.1	RP11-1149M10.2	0.312911	0.0165131	0.754348	0.0199076	NA	NA	NA	2	2	2	0.728638	0.112686
ENSG00000262223.6	RP11-1055B8.3	-0.312896	-0.0139017	0.75436	0.0328994	NA	NA	NA	2	2	2	0.658467	0.268837
ENSG00000170989.8	S1PR1	-0.312868	-0.339966	0.754381	3.55017e-05	NA	NA	NA	1	1	1	0.754381	0.0359595
ENSG00000198218.10	QRICH1	-0.312809	-0.0178501	0.754426	0.02013	NA	NA	NA	1	2	2	0.754426	0.218823
ENSG00000070047.11	PHRF1	-0.312685	-0.0690606	0.75452	0.00132241	NA	NA	NA	3	3	3	0.18395	0.0738738
ENSG00000100979.14	PLTP	0.312651	0.0146015	0.754546	0.0216986	NA	NA	NA	1	2	2	0.754546	0.266343
ENSG00000269220.1	LINC00528	0.311702	0.0133788	0.755267	0.0270543	NA	NA	NA	2	2	2	0.458289	0.378488
ENSG00000110801.13	PSMD9	-0.31167	-0.0318748	0.755291	0.00475581	NA	NA	NA	1	1	1	0.755291	0.108173
ENSG00000204628.11	RACK1	-0.311578	-0.715272	0.755361	4.72823e-05	NA	NA	NA	2	2	2	0.763566	0.0278128
ENSG00000076053.10	RBM7	0.311536	0.0576701	0.755393	0.00180671	NA	NA	NA	1	2	2	0.755393	0.106485
ENSG00000278376.1	RP11-158I9.8	-0.311414	-0.0138768	0.755486	0.0320298	NA	NA	NA	1	2	2	0.755486	0.407804
ENSG00000168234.12	TTC39C	0.311285	0.0349627	0.755584	0.00430045	NA	NA	NA	3	3	3	0.459767	0.125247
ENSG00000117305.14	HMGCL	-0.311106	-0.0256461	0.75572	0.00771543	NA	NA	NA	1	1	1	0.75572	0.127895
ENSG00000101216.10	GMEB2	0.310917	0.0124707	0.755863	0.0339271	NA	NA	NA	2	2	2	0.481403	0.21776
ENSG00000167588.12	GPD1	0.310751	0.419861	0.75599	5.7512e-05	NA	NA	NA	1	1	1	0.75599	0.03016
ENSG00000157617.16	C2CD2	-0.310588	-0.0163061	0.756114	0.0201015	NA	NA	NA	1	1	1	0.756114	0.209186
ENSG00000085721.12	RRN3	-0.310334	-0.00689226	0.756307	0.113807	NA	NA	NA	1	1	1	0.756307	0.542638
ENSG00000172172.7	MRPL13	0.310174	0.128988	0.756429	0.000423503	NA	NA	NA	1	1	1	0.756429	0.0809536
ENSG00000177873.12	ZNF619	0.310091	0.0263338	0.756492	0.00931953	NA	NA	NA	2	2	2	0.767086	0.132342
ENSG00000078142.12	PIK3C3	0.310033	0.0455634	0.756536	0.00136983	NA	NA	NA	1	2	2	0.756536	0.0928597
ENSG00000198556.13	ZNF789	0.309893	0.25606	0.756643	6.58708e-05	NA	NA	NA	2	2	2	0.746794	0.0143
ENSG00000105426.16	PTPRS	-0.309675	-0.0123287	0.756808	0.0932577	NA	NA	NA	3	3	3	0.263993	0.427968
ENSG00000167770.11	OTUB1	-0.309569	-0.0342572	0.756889	0.00879815	NA	NA	NA	1	1	1	0.756889	0.31824
ENSG00000117155.16	SSX2IP	-0.309212	-0.10944	0.75716	0.000428837	NA	NA	NA	1	1	1	0.75716	0.0389254
ENSG00000119608.12	PROX2	0.309198	0.0398366	0.757171	0.00243046	NA	NA	NA	1	1	1	0.757171	0.102921
ENSG00000120329.6	SLC25A2	0.30916	0.387393	0.7572	3.657e-05	NA	NA	NA	2	2	2	0.279409	0.0195109
ENSG00000111206.12	FOXM1	0.308936	0.453473	0.75737	6.06059e-05	NA	NA	NA	1	1	1	0.75737	0.0159083
ENSG00000078246.16	TULP3	-0.308936	-0.172151	0.75737	0.000420531	NA	NA	NA	1	1	1	0.75737	0.041905
ENSG00000084636.17	COL16A1	0.308928	0.0529326	0.757376	0.00303067	NA	NA	NA	1	1	1	0.757376	0.210985
ENSG00000183379.8	SYNDIG1L	0.308226	0.0350588	0.75791	0.00424357	NA	NA	NA	1	2	2	0.75791	0.0921023
ENSG00000172543.7	CTSW	0.308196	0.00440543	0.757933	0.237961	NA	NA	NA	2	2	2	0.546591	0.849057
ENSG00000136937.12	NCBP1	0.308087	1.89767	0.758016	3.61476e-06	NA	NA	NA	1	1	1	0.758016	0.010505
ENSG00000130723.18	PRRC2B	-0.308071	-0.790982	0.758028	1.25573e-05	NA	NA	NA	1	1	1	0.758028	0.00934155
ENSG00000147592.8	LACTB2	0.308063	0.0173794	0.758034	0.0199032	NA	NA	NA	2	2	2	0.386624	0.186083
ENSG00000214029.4	ZNF891	0.307993	0.0434191	0.758088	0.0032394	NA	NA	NA	2	2	2	0.371621	0.0870604
ENSG00000105497.7	ZNF175	0.307944	0.424042	0.758125	2.76272e-05	NA	NA	NA	1	2	2	0.758125	0.0290419
ENSG00000142677.3	IL22RA1	-0.307855	-0.0123896	0.758193	0.0433352	NA	NA	NA	1	1	1	0.758193	0.348277
ENSG00000069998.12	HDHD5	-0.30777	-0.0303243	0.758257	0.00782675	NA	NA	NA	1	1	1	0.758257	0.122245
ENSG00000242852.6	ZNF709	-0.307662	-0.00943044	0.758339	0.0522642	NA	NA	NA	2	2	2	0.663461	0.336622
ENSG00000174516.14	PELI3	0.307044	0.0341888	0.75881	0.00391841	NA	NA	NA	1	1	1	0.75881	0.0978683
ENSG00000111801.15	BTN3A3	-0.306935	-0.0362479	0.758893	0.0046723	NA	NA	NA	2	2	2	0.830101	0.257574
ENSG00000253641.5	LINCR-0001	0.306426	0.0593388	0.75928	0.00115886	NA	NA	NA	1	1	1	0.75928	0.0769816
ENSG00000178982.9	EIF3K	-0.306424	-0.0656332	0.759282	0.00137703	NA	NA	NA	1	1	1	0.759282	0.0770495
ENSG00000196569.11	LAMA2	-0.30639	-0.720481	0.759308	2.0385e-05	NA	NA	NA	1	1	1	0.759308	0.0133716
ENSG00000141627.13	DYM	0.306365	0.072907	0.759327	0.00155117	NA	NA	NA	2	2	2	0.456997	0.0896592
ENSG00000169180.11	XPO6	0.306124	0.0344764	0.75951	0.0075946	NA	NA	NA	1	1	1	0.75951	0.303831
ENSG00000162882.14	HAAO	0.306109	0.0200503	0.759521	0.010081	NA	NA	NA	2	2	2	0.028821	0.113273
ENSG00000120370.12	GORAB	-0.306028	-0.0212905	0.759583	0.0125212	NA	NA	NA	2	3	3	0.773071	0.160952
ENSG00000157429.15	ZNF19	-0.305897	-0.0529209	0.759683	0.00312042	NA	NA	NA	2	2	2	0.757832	0.104762
ENSG00000100368.13	CSF2RB	0.305879	3.53611	0.759697	4.37693e-07	NA	NA	NA	1	1	1	0.759697	0.00286501
ENSG00000176945.16	MUC20	-0.305784	-0.00578478	0.759769	0.206774	NA	NA	NA	2	4	4	0.790929	0.663029
ENSG00000272636.3	DOC2B	-0.305772	-0.0261334	0.759779	0.00846309	NA	NA	NA	2	2	2	0.571002	0.145216
ENSG00000143297.18	FCRL5	0.305732	0.0310383	0.759809	0.00536571	NA	NA	NA	1	2	2	0.759809	0.127939
ENSG00000163867.16	ZMYM6	0.30572	9.67186	0.759818	5.31155e-08	NA	NA	NA	1	1	1	0.759818	0.00099805
ENSG00000168216.10	LMBRD1	0.305631	0.0176135	0.759886	0.0173299	NA	NA	NA	2	2	2	0.349871	0.148071
ENSG00000093010.13	COMT	0.30559	0.0469732	0.759917	0.00283605	NA	NA	NA	1	2	2	0.759917	0.230621
ENSG00000182180.13	MRPS16	-0.305528	-0.112222	0.759964	0.000282668	NA	NA	NA	1	2	2	0.759964	0.064435
ENSG00000277186.1	RP13-554M15.8	-0.305331	-0.0160814	0.760114	0.0230295	NA	NA	NA	1	2	2	0.760114	0.205143
ENSG00000171124.12	FUT3	-0.30518	-0.00943573	0.760229	0.0551651	NA	NA	NA	2	3	3	0.186279	0.384488
ENSG00000166856.2	GPR182	0.305086	0.100372	0.760301	0.000454199	NA	NA	NA	1	1	1	0.760301	0.0534709
ENSG00000115468.11	EFHD1	0.304899	0.00525722	0.760443	0.164149	NA	NA	NA	1	1	1	0.760443	0.607355
ENSG00000198168.8	SVIP	0.304851	0.00959251	0.76048	0.0582748	NA	NA	NA	1	2	2	0.76048	0.344435
ENSG00000146963.17	LUC7L2	0.30483	0.034395	0.760496	0.00599276	NA	NA	NA	1	1	1	0.760496	0.257072
ENSG00000115053.15	NCL	-0.304697	-0.0710989	0.760597	0.00109979	NA	NA	NA	1	1	1	0.760597	0.0812249
ENSG00000060656.19	PTPRU	0.304672	0.180813	0.760616	0.000179903	NA	NA	NA	1	1	1	0.760616	0.0902426
ENSG00000150681.9	RGS18	-0.304639	-0.036441	0.760641	0.00404044	NA	NA	NA	1	1	1	0.760641	0.0877582
ENSG00000071575.11	TRIB2	-0.30457	-0.0167476	0.760694	0.0240898	NA	NA	NA	1	2	2	0.760694	0.261949
ENSG00000111276.10	CDKN1B	-0.304493	-0.283988	0.760752	6.53165e-05	NA	NA	NA	1	1	1	0.760752	0.0172049
ENSG00000162695.11	SLC30A7	0.304453	0.219865	0.760783	7.75076e-05	NA	NA	NA	1	1	1	0.760783	0.0193573
ENSG00000162694.13	EXTL2	-0.304453	-0.0294949	0.760783	0.00430689	NA	NA	NA	1	1	1	0.760783	0.144296
ENSG00000137601.16	NEK1	-0.304442	-0.045898	0.760791	0.00273127	NA	NA	NA	2	2	2	0.154647	0.0907366
ENSG00000170775.2	GPR37	-0.304327	-0.00739322	0.760879	0.0944545	NA	NA	NA	1	2	2	0.760879	0.491396
ENSG00000154945.6	ANKRD40	-0.304306	-0.199264	0.760895	0.000138501	NA	NA	NA	1	2	2	0.760895	0.0327155
ENSG00000178093.13	TSSK6	0.304278	0.0296473	0.760916	0.00745105	NA	NA	NA	1	1	1	0.760916	0.165748
ENSG00000186010.18	NDUFA13	-0.304272	-0.391469	0.760921	4.27361e-05	NA	NA	NA	1	1	1	0.760921	0.0125527
ENSG00000173258.12	ZNF483	0.304114	0.00756595	0.761041	0.131287	NA	NA	NA	2	2	2	0.19384	2.42942
ENSG00000198298.12	ZNF485	0.304013	1.74622	0.761118	3.33948e-06	NA	NA	NA	2	2	2	0.704778	0.00798444
ENSG00000108700.4	CCL8	-0.303592	-0.0611078	0.761439	0.0013743	NA	NA	NA	2	2	2	0.739745	0.0515987
ENSG00000137509.10	PRCP	-0.303491	-0.0186623	0.761515	0.0171411	NA	NA	NA	2	2	2	0.737814	0.878933
ENSG00000050327.14	ARHGEF5	0.303346	0.0377626	0.761626	0.00380743	NA	NA	NA	1	1	1	0.761626	0.0873881
ENSG00000088992.17	TESC	-0.303319	-0.126864	0.761647	0.000260883	NA	NA	NA	1	1	1	0.761647	0.0591657
ENSG00000189068.9	VSTM1	0.303274	0.00692314	0.761681	0.113762	NA	NA	NA	1	2	2	0.761681	0.492696
ENSG00000031003.10	FAM13B	-0.303241	-0.0301844	0.761706	0.00591128	NA	NA	NA	1	2	2	0.761706	0.123773
ENSG00000140853.15	NLRC5	0.303201	0.0233254	0.761737	0.0103366	NA	NA	NA	1	1	1	0.761737	0.137661
ENSG00000020129.15	NCDN	-0.303046	-0.0577679	0.761855	0.00231488	NA	NA	NA	1	2	2	0.761855	0.144025
ENSG00000105835.11	NAMPT	-0.303031	-0.0773765	0.761866	0.00109759	NA	NA	NA	1	1	1	0.761866	0.0518374
ENSG00000184378.2	ACTRT3	0.302967	0.170835	0.761915	0.000286842	NA	NA	NA	2	2	2	0.72054	0.101846
ENSG00000162620.15	LRRIQ3	0.302841	0.0045531	0.762011	0.246258	NA	NA	NA	1	1	1	0.762011	0.696009
ENSG00000198837.9	DENND4B	-0.302786	-0.0162399	0.762053	0.0241145	NA	NA	NA	1	2	2	0.762053	0.490334
ENSG00000196584.2	XRCC2	-0.302778	-0.0113562	0.762059	0.0865388	NA	NA	NA	2	2	2	0.495161	0.517066
ENSG00000145782.12	ATG12	-0.302676	-0.0284224	0.762137	0.0172934	NA	NA	NA	2	2	2	0.094745	0.226822
ENSG00000267461.1	RP11-120M18.5	0.302613	0.836214	0.762185	5.81636e-06	NA	NA	NA	1	1	1	0.762185	0.00452037
ENSG00000178971.13	CTC1	0.302413	0.025062	0.762337	0.0124634	NA	NA	NA	2	2	2	0.727292	0.208452
ENSG00000198612.10	COPS8	-0.30232	-0.0396818	0.762408	0.00350914	NA	NA	NA	2	2	2	0.767645	0.179236
ENSG00000021461.16	CYP3A43	0.302171	0.0633255	0.762522	0.00257806	NA	NA	NA	1	1	1	0.762522	0.162052
ENSG00000141556.20	TBCD	0.301991	0.0826688	0.762659	0.000764385	NA	NA	NA	1	2	2	0.762659	0.0397248
ENSG00000142623.9	PADI1	-0.301906	-0.0268916	0.762724	0.00803741	NA	NA	NA	1	1	1	0.762724	0.151423
ENSG00000129646.14	QRICH2	-0.301559	-0.0160496	0.762989	0.0250661	NA	NA	NA	2	3	3	0.429046	0.135646
ENSG00000110906.12	KCTD10	-0.301541	-0.0520073	0.763002	0.00222423	NA	NA	NA	1	1	1	0.763002	0.0925063
ENSG00000108064.10	TFAM	-0.301468	-0.0306996	0.763057	0.00587183	NA	NA	NA	2	2	2	0.765863	0.110172
ENSG00000151012.13	SLC7A11	0.301069	0.170704	0.763362	9.44438e-05	NA	NA	NA	1	1	1	0.763362	0.0498582
ENSG00000127311.9	HELB	-0.300955	-0.0166211	0.763449	0.0127863	NA	NA	NA	1	2	2	0.763449	0.197459
ENSG00000142627.12	EPHA2	-0.300943	-0.0131285	0.763458	0.0328466	NA	NA	NA	1	2	2	0.763458	0.257685
ENSG00000163637.12	PRICKLE2	-0.300916	-0.00816499	0.763479	0.0809756	NA	NA	NA	2	2	2	0.667041	0.368036
ENSG00000119147.9	C2orf40	0.300839	0.00739094	0.763538	0.0598948	NA	NA	NA	3	3	3	0.574587	0.554643
ENSG00000132432.13	SEC61G	0.300669	0.0381734	0.763667	0.00398689	NA	NA	NA	1	1	1	0.763667	0.191311
ENSG00000105376.4	ICAM5	0.300433	0.00576075	0.763847	0.193166	NA	NA	NA	2	2	2	0.259219	0.320189
ENSG00000112584.13	FAM120B	0.300278	0.0162742	0.763965	0.0267347	NA	NA	NA	1	1	1	0.763965	0.376915
ENSG00000158850.14	B4GALT3	0.300172	0.318736	0.764046	5.4991e-05	NA	NA	NA	1	1	1	0.764046	0.0210205
ENSG00000170222.11	ADPRM	0.300112	0.0285452	0.764092	0.00731956	NA	NA	NA	1	1	1	0.764092	0.112208
ENSG00000133028.10	SCO1	-0.300112	-0.0149935	0.764092	0.0265304	NA	NA	NA	1	1	1	0.764092	0.213626
ENSG00000111885.6	MAN1A1	0.300083	0.08037	0.764114	0.000746634	NA	NA	NA	2	2	2	0.680088	0.0376783
ENSG00000101115.12	SALL4	0.299937	0.0577664	0.764225	0.00603586	NA	NA	NA	2	2	2	0.090772	0.282026
ENSG00000112695.11	COX7A2	0.299937	3.49747	0.764225	5.36496e-07	NA	NA	NA	1	1	1	0.764225	0.00242261
ENSG00000188732.10	FAM221A	0.299907	0.0148938	0.764248	0.023487	NA	NA	NA	2	2	2	0.48768	0.199021
ENSG00000204120.14	GIGYF2	-0.299873	-0.026888	0.764274	0.00745144	NA	NA	NA	1	1	1	0.764274	0.126525
ENSG00000179029.14	TMEM107	-0.299847	-0.46479	0.764294	3.64751e-05	NA	NA	NA	1	1	1	0.764294	0.0333699
ENSG00000095397.13	WHRN	0.299657	0.0135883	0.764439	0.0385813	NA	NA	NA	1	2	2	0.764439	0.554596
ENSG00000243811.8	APOBEC3D	0.299565	0.0153473	0.764509	0.0228983	NA	NA	NA	1	1	1	0.764509	0.233853
ENSG00000177465.4	ACOT4	0.299498	0.0188998	0.76456	0.0152015	NA	NA	NA	2	2	2	0.625755	0.181339
ENSG00000158321.15	AUTS2	0.299232	0.359611	0.764763	4.35442e-05	NA	NA	NA	1	1	1	0.764763	0.0124746
ENSG00000233393.1	AP000688.29	-0.299106	-0.00399375	0.764859	0.341341	NA	NA	NA	3	3	3	0.447085	0.448236
ENSG00000244187.7	TMEM141	-0.29891	-0.0521877	0.765009	0.00453447	NA	NA	NA	1	2	2	0.765009	0.214917
ENSG00000176386.8	CDC26	-0.29889	-0.0109965	0.765024	0.040186	NA	NA	NA	2	2	2	0.762981	0.322009
ENSG00000257660.5	RP11-579D7.4	-0.298644	-4.88058	0.765212	2.9728e-07	NA	NA	NA	1	1	1	0.765212	0.00174016
ENSG00000141698.16	NT5C3B	-0.29862	-0.00370713	0.76523	0.31982	NA	NA	NA	1	1	1	0.76523	0.896112
ENSG00000033800.13	PIAS1	0.297949	0.0564869	0.765742	0.00403673	NA	NA	NA	1	1	1	0.765742	0.20518
ENSG00000142609.17	CFAP74	0.297633	0.00823536	0.765983	0.0655647	NA	NA	NA	1	2	2	0.765983	0.453411
ENSG00000129910.7	CDH15	0.297594	0.00437061	0.766013	0.0932404	NA	NA	NA	2	2	2	0.305091	0.652935
ENSG00000172748.13	ZNF596	-0.297407	-0.0688858	0.766156	0.00324885	NA	NA	NA	1	1	1	0.766156	0.167393
ENSG00000170634.12	ACYP2	-0.29739	-0.139547	0.766169	0.000377824	NA	NA	NA	2	2	2	0.772391	0.0649219
ENSG00000196081.9	ZNF724	0.297365	0.0704499	0.766188	0.0010077	NA	NA	NA	1	1	1	0.766188	0.0496097
ENSG00000132881.11	RSG1	0.296914	0.0617904	0.766532	0.00074082	NA	NA	NA	1	2	2	0.766532	0.100825
ENSG00000077984.5	CST7	0.296747	0.0341963	0.76666	0.00527862	NA	NA	NA	2	2	2	0.739768	0.221208
ENSG00000137965.10	IFI44	0.296664	0.0343247	0.766723	0.0061327	NA	NA	NA	1	2	2	0.766723	0.198312
ENSG00000253313.5	C1orf210	0.296527	0.0786622	0.766828	0.000334593	NA	NA	NA	1	1	1	0.766828	0.0938443
ENSG00000185245.7	GP1BA	-0.296525	-0.020316	0.766829	0.00915126	NA	NA	NA	1	1	1	0.766829	0.262601
ENSG00000134285.10	FKBP11	-0.296278	-0.00728952	0.767018	0.0340762	NA	NA	NA	3	3	3	0.052969	0.306519
ENSG00000099866.14	MADCAM1	-0.296155	-0.0986647	0.767112	0.000751859	NA	NA	NA	1	1	1	0.767112	0.085897
ENSG00000233214.1	AC002511.2	-0.296054	-2.35415	0.767189	8.22324e-07	NA	NA	NA	1	1	1	0.767189	0.0036064
ENSG00000108518.7	PFN1	0.29588	0.21955	0.767322	7.48635e-05	NA	NA	NA	1	1	1	0.767322	0.0199453
ENSG00000241399.6	CD302	-0.295809	-0.106843	0.767376	0.000266677	NA	NA	NA	1	1	1	0.767376	0.056934
ENSG00000170113.15	NIPA1	0.295534	0.00824615	0.767586	0.0911525	NA	NA	NA	2	2	2	0.747597	0.432157
ENSG00000141506.13	PIK3R5	0.295431	0.116438	0.767665	0.000326608	NA	NA	NA	1	1	1	0.767665	0.0315877
ENSG00000100385.13	IL2RB	0.295423	0.734732	0.767671	9.89927e-06	NA	NA	NA	1	1	1	0.767671	0.00479358
ENSG00000169432.14	SCN9A	-0.295282	-0.0196729	0.767778	0.0447931	NA	NA	NA	2	3	3	0.810216	0.414718
ENSG00000280721.1	LINC01943	-0.295149	-2.35919	0.76788	2.64142e-06	NA	NA	NA	1	1	1	0.76788	0.00326806
ENSG00000270672.1	MTRNR2L6	-0.295098	-0.447987	0.767919	1.85156e-05	NA	NA	NA	1	1	1	0.767919	0.00910741
ENSG00000205155.7	PSENEN	0.29506	0.228133	0.767948	7.77575e-05	NA	NA	NA	1	1	1	0.767948	0.0248977
ENSG00000274695.1	RP11-21K12.3	-0.295008	-0.00829063	0.767988	0.0646905	NA	NA	NA	1	2	2	0.767988	0.572936
ENSG00000112699.10	GMDS	0.294698	0.0181223	0.768224	0.018968	NA	NA	NA	2	2	2	0.787624	0.271293
ENSG00000163071.10	SPATA18	-0.294646	-0.0263516	0.768264	0.00526253	NA	NA	NA	1	1	1	0.768264	0.129859
ENSG00000070540.12	WIPI1	0.294634	0.0118581	0.768274	0.0347032	NA	NA	NA	2	2	2	0.414512	0.189181
ENSG00000143195.12	ILDR2	-0.294628	-0.0109996	0.768278	0.0241205	NA	NA	NA	2	2	2	0.252559	0.276762
ENSG00000079313.13	REXO1	0.294488	0.120938	0.768385	0.00143977	NA	NA	NA	1	2	2	0.768385	0.182631
ENSG00000253506.2	NACA2	0.294395	0.704381	0.768456	1.12163e-05	NA	NA	NA	2	2	2	0.80225	0.0167223
ENSG00000278740.1	RP11-147L13.14	0.293784	0.00925502	0.768923	0.0894856	NA	NA	NA	1	2	2	0.768923	0.439437
ENSG00000121005.8	CRISPLD1	-0.293768	-0.0416261	0.768935	0.0062106	NA	NA	NA	2	2	2	0.002264	0.166314
ENSG00000239467.5	AC007405.6	-0.293662	-0.0189538	0.769016	0.0148388	NA	NA	NA	1	2	2	0.769016	0.174371
ENSG00000283267.1	CTB-16J4.1	0.293657	0.012227	0.76902	0.0383123	NA	NA	NA	1	1	1	0.76902	0.4203
ENSG00000196126.11	HLA-DRB1	-0.293577	-0.0166554	0.769081	0.0230016	NA	NA	NA	1	2	2	0.769081	0.26664
ENSG00000271869.1	RP11-51J9.5	-0.293444	-0.0331936	0.769183	0.00453671	NA	NA	NA	1	1	1	0.769183	0.163284
ENSG00000085491.15	SLC25A24	-0.293406	-0.109767	0.769212	0.000531667	NA	NA	NA	2	2	2	0.704301	0.183937
ENSG00000174944.8	P2RY14	-0.293241	-0.0284476	0.769338	0.0054512	NA	NA	NA	1	2	2	0.769338	0.112488
ENSG00000243135.6	UGT1A3	-0.292944	-0.00666791	0.769565	0.107693	NA	NA	NA	2	2	2	0.30824	0.461963
ENSG00000132846.5	ZBED3	0.292872	0.302574	0.76962	5.24078e-05	NA	NA	NA	1	1	1	0.76962	0.0326069
ENSG00000213903.8	LTB4R	0.292862	0.0148388	0.769628	0.0583076	NA	NA	NA	2	2	2	0.789065	0.376303
ENSG00000181690.7	PLAG1	0.292784	0.115945	0.769687	0.000156826	NA	NA	NA	2	2	2	0.362649	0.0634237
ENSG00000136875.12	PRPF4	0.292778	0.00417258	0.769692	0.262605	NA	NA	NA	2	2	2	0.762981	0.821208
ENSG00000152492.13	CCDC50	0.292728	0.0114352	0.76973	0.0138497	NA	NA	NA	1	1	1	0.76973	0.468028
ENSG00000130725.7	UBE2M	0.292343	3.21773	0.770024	1.10307e-06	NA	NA	NA	1	1	1	0.770024	0.00288309
ENSG00000021574.11	SPAST	0.292024	0.0805093	0.770268	0.000986391	NA	NA	NA	1	1	1	0.770268	0.0659924
ENSG00000152475.6	ZNF837	-0.291932	-0.0152845	0.770338	0.025331	NA	NA	NA	2	2	2	0.510404	0.249486
ENSG00000172350.9	ABCG4	-0.291772	-0.0323014	0.770461	0.00429248	NA	NA	NA	2	2	2	0.747499	0.0921724
ENSG00000122591.11	FAM126A	0.291562	0.0142488	0.770622	0.0284302	NA	NA	NA	2	2	2	0.694744	0.4052
ENSG00000126231.13	PROZ	0.291387	0.00335983	0.770755	0.358642	NA	NA	NA	4	4	4	0.669417	0.514718
ENSG00000158050.4	DUSP2	0.290986	0.316446	0.771062	8.35379e-05	NA	NA	NA	1	1	1	0.771062	0.0338573
ENSG00000263063.1	RP11-388C12.1	0.290901	0.0290299	0.771127	0.0228655	NA	NA	NA	1	1	1	0.771127	0.320842
ENSG00000248323.5	LUCAT1	-0.2907	-0.108363	0.771281	0.000516882	NA	NA	NA	1	1	1	0.771281	0.0743239
ENSG00000148396.18	SEC16A	-0.290403	-0.0163702	0.771508	0.0202201	NA	NA	NA	1	1	1	0.771508	0.211481
ENSG00000106772.17	PRUNE2	0.290298	0.0106164	0.771588	0.039072	NA	NA	NA	1	1	1	0.771588	0.363119
ENSG00000269514.1	RP11-370I10.12	0.290241	0.0485101	0.771632	0.00332337	NA	NA	NA	1	1	1	0.771632	0.0928053
ENSG00000167523.13	SPATA33	0.290226	0.0146298	0.771643	0.0240252	NA	NA	NA	1	1	1	0.771643	0.216339
ENSG00000128534.7	LSM8	0.29019	0.0321287	0.771671	0.00616153	NA	NA	NA	1	2	2	0.771671	0.112858
ENSG00000143624.13	INTS3	0.290029	1.50504	0.771794	3.76641e-06	NA	NA	NA	1	1	1	0.771794	0.0051035
ENSG00000173041.11	ZNF680	0.289918	0.0638253	0.771879	0.000803794	NA	NA	NA	1	1	1	0.771879	0.0550252
ENSG00000125505.16	MBOAT7	0.289898	0.0239367	0.771894	0.0124697	NA	NA	NA	2	3	3	0.783627	0.148329
ENSG00000104435.13	STMN2	-0.28984	-0.641985	0.771939	1.44165e-05	NA	NA	NA	1	1	1	0.771939	0.00729456
ENSG00000170456.15	DENND5B	-0.289725	-3.27274	0.772027	9.53293e-07	NA	NA	NA	1	1	1	0.772027	0.00388298
ENSG00000160161.9	CILP2	0.289701	0.0339402	0.772045	0.00515461	NA	NA	NA	1	1	1	0.772045	0.13786
ENSG00000156136.9	DCK	-0.289113	-0.0409855	0.772495	0.00421215	NA	NA	NA	1	1	1	0.772495	0.265899
ENSG00000122642.10	FKBP9	-0.288907	-0.0108696	0.772653	0.0445739	NA	NA	NA	2	2	2	0.571446	0.229019
ENSG00000075884.13	ARHGAP15	-0.288776	-6.13624	0.772753	1.5772e-07	NA	NA	NA	1	1	1	0.772753	0.000699451
ENSG00000167861.15	HID1	-0.288558	-0.0131111	0.77292	0.0283972	NA	NA	NA	1	1	1	0.77292	0.234535
ENSG00000172057.9	ORMDL3	-0.28851	-0.0227206	0.772956	0.0104592	NA	NA	NA	2	2	2	0.767928	0.138791
ENSG00000063169.10	GLTSCR1	-0.288154	-0.249281	0.773229	7.18422e-05	NA	NA	NA	1	1	1	0.773229	0.0129332
ENSG00000181744.8	C3orf58	-0.28793	-0.0356024	0.7734	0.00332802	NA	NA	NA	1	1	1	0.7734	0.0849662
ENSG00000145901.14	TNIP1	-0.287768	-0.0427189	0.773524	0.00253361	NA	NA	NA	1	1	1	0.773524	0.112199
ENSG00000172354.9	GNB2	-0.28763	-0.028148	0.77363	0.00621771	NA	NA	NA	2	2	2	0.028123	0.206413
ENSG00000152689.17	RASGRP3	0.287597	0.00957783	0.773655	0.0614499	NA	NA	NA	2	2	2	0.730217	0.622004
ENSG00000151655.18	ITIH2	-0.287544	-0.328513	0.773696	1.78551e-05	NA	NA	NA	1	1	1	0.773696	0.0151683
ENSG00000112742.9	TTK	-0.287425	-1.55752	0.773787	9.60922e-07	NA	NA	NA	1	1	1	0.773787	0.00502914
ENSG00000073803.13	MAP3K13	-0.287415	-0.0449141	0.773795	0.000482275	NA	NA	NA	2	2	2	0.088348	0.0558449
ENSG00000163788.13	SNRK	0.287366	1.006	0.773832	2.69844e-06	NA	NA	NA	1	1	1	0.773832	0.00790753
ENSG00000149548.14	CCDC15	0.287161	0.218614	0.773989	9.62407e-05	NA	NA	NA	1	3	3	0.773989	0.0297237
ENSG00000140961.12	OSGIN1	-0.287063	-0.0111848	0.774064	0.0559268	NA	NA	NA	3	3	3	0.610062	0.170769
ENSG00000100528.11	CNIH1	-0.287003	-0.0123293	0.77411	0.0357524	NA	NA	NA	3	3	3	0.317104	0.196894
ENSG00000143476.17	DTL	0.286923	0.295319	0.774172	3.20812e-05	NA	NA	NA	2	2	2	0.292221	0.0341012
ENSG00000142789.19	CELA3A	0.286819	2.06861	0.774251	6.89371e-07	NA	NA	NA	2	2	2	0.030027	0.00501091
ENSG00000186212.3	SOWAHB	0.286718	0.0410764	0.774328	0.0025483	NA	NA	NA	1	1	1	0.774328	0.0755665
ENSG00000100271.16	TTLL1	0.286626	0.0482454	0.774399	0.00102106	NA	NA	NA	1	1	1	0.774399	0.192848
ENSG00000118655.4	DCLRE1B	-0.286487	-0.0253372	0.774505	0.0077309	NA	NA	NA	1	1	1	0.774505	0.153569
ENSG00000108231.12	LGI1	0.286481	0.012569	0.77451	0.0290566	NA	NA	NA	1	1	1	0.77451	0.462647
ENSG00000171298.12	GAA	0.286411	0.00996014	0.774563	0.0465613	NA	NA	NA	1	2	2	0.774563	0.370477
ENSG00000167992.12	VWCE	0.286358	2.87886	0.774604	9.68276e-06	NA	NA	NA	2	2	2	0.31266	0.0114273
ENSG00000180257.13	ZNF816	-0.286135	-0.0613612	0.774775	0.0054054	NA	NA	NA	1	2	2	0.774775	0.377193
ENSG00000153071.14	DAB2	-0.285787	-0.641682	0.775041	9.18332e-06	NA	NA	NA	2	2	2	0.584855	0.00752931
ENSG00000145734.18	BDP1	-0.285653	-0.0190849	0.775144	0.0141527	NA	NA	NA	2	2	2	0.338018	0.147529
ENSG00000260011.2	RP13-20L14.1	-0.285586	-0.0269489	0.775195	0.00670836	NA	NA	NA	2	2	2	0.705505	0.129982
ENSG00000067113.16	PLPP1	-0.285372	-3.75871	0.775359	3.11479e-07	NA	NA	NA	1	1	1	0.775359	0.0015758
ENSG00000143970.16	ASXL2	0.28523	2.46159	0.775468	1.34045e-06	NA	NA	NA	1	2	2	0.775468	0.00322839
ENSG00000159110.19	IFNAR2	-0.285093	-0.04869	0.775573	0.00426923	NA	NA	NA	2	2	2	0.061731	0.320751
ENSG00000163053.10	SLC16A14	0.284816	0.00889583	0.775785	0.0558341	NA	NA	NA	1	1	1	0.775785	0.36489
ENSG00000173269.13	MMRN2	0.284656	1.4366	0.775908	2.26671e-06	NA	NA	NA	1	1	1	0.775908	0.00212864
ENSG00000105976.14	MET	0.284388	0.146068	0.776113	0.000177524	NA	NA	NA	1	1	1	0.776113	0.0576992
ENSG00000171103.10	TRMT61B	-0.284367	-0.0131522	0.776129	0.0287088	NA	NA	NA	1	1	1	0.776129	0.228174
ENSG00000178934.4	LGALS7B	-0.28434	-0.0232658	0.77615	0.00705874	NA	NA	NA	1	1	1	0.77615	0.154003
ENSG00000143224.17	PPOX	0.284326	0.103432	0.776161	0.00171598	NA	NA	NA	3	3	3	0.258433	0.123641
ENSG00000140323.5	DISP2	-0.284094	-0.00472759	0.776338	0.423338	NA	NA	NA	2	3	3	0.251865	0.811497
ENSG00000186583.11	SPATC1	-0.283807	-0.0870633	0.776558	0.00125161	NA	NA	NA	1	2	2	0.776558	0.0909798
ENSG00000168079.16	SCARA5	-0.283583	-0.023434	0.77673	0.00708915	NA	NA	NA	1	1	1	0.77673	0.133993
ENSG00000156398.12	SFXN2	-0.283506	-0.00955485	0.776789	0.0444407	NA	NA	NA	1	1	1	0.776789	0.388913
ENSG00000148082.9	SHC3	0.283469	0.0113119	0.776817	0.0274702	NA	NA	NA	1	1	1	0.776817	0.320283
ENSG00000135144.7	DTX1	-0.283386	-0.174032	0.776881	9.61286e-05	NA	NA	NA	1	1	1	0.776881	0.0254608
ENSG00000179965.11	ZNF771	-0.283336	-0.101116	0.776919	0.000389166	NA	NA	NA	2	2	2	0.136613	0.0413039
ENSG00000167543.15	TP53I13	-0.283285	-0.0684206	0.776958	0.00110254	NA	NA	NA	1	2	2	0.776958	0.0443141
ENSG00000239839.6	DEFA3	-0.283262	-0.0137579	0.776976	0.0311065	NA	NA	NA	3	3	3	0.49685	0.298782
ENSG00000101680.14	LAMA1	0.283228	0.0139585	0.777002	0.0206529	NA	NA	NA	1	1	1	0.777002	0.215711
ENSG00000154803.12	FLCN	-0.282787	-0.0106584	0.77734	0.0467439	NA	NA	NA	1	2	2	0.77734	0.377543
ENSG00000148331.11	ASB6	0.282686	0.127663	0.777418	0.00022851	NA	NA	NA	2	2	2	0.208191	0.0228773
ENSG00000183208.12	GDPGP1	-0.282667	-0.0268882	0.777432	0.0090733	NA	NA	NA	1	2	2	0.777432	0.183984
ENSG00000006025.11	OSBPL7	-0.282362	-0.0723318	0.777666	0.00125188	NA	NA	NA	1	1	1	0.777666	0.140713
ENSG00000089006.16	SNX5	-0.282173	-0.0218985	0.777811	0.0123963	NA	NA	NA	1	2	2	0.777811	0.232436
ENSG00000167612.12	ANKRD33	-0.282087	-0.798615	0.777877	7.41534e-06	NA	NA	NA	1	1	1	0.777877	0.015046
ENSG00000205022.9	PABPN1L	-0.282058	-0.280708	0.777899	4.6854e-05	NA	NA	NA	1	1	1	0.777899	0.0311534
ENSG00000174576.9	NPAS4	0.281925	3.76981	0.778001	4.84523e-07	NA	NA	NA	1	1	1	0.778001	0.00236165
ENSG00000122034.14	GTF3A	-0.281894	-0.00852862	0.778025	0.0489096	NA	NA	NA	3	3	3	0.667977	0.199248
ENSG00000168434.12	COG7	-0.281735	-0.0744568	0.778147	0.000876119	NA	NA	NA	1	1	1	0.778147	0.122581
ENSG00000143443.9	C1orf56	-0.281696	-0.191293	0.778177	0.000182009	NA	NA	NA	2	2	2	0.594028	0.0426234
ENSG00000157999.5	ANKRD61	-0.281592	-0.0146639	0.778256	0.0206428	NA	NA	NA	2	2	2	0.43745	0.156857
ENSG00000167800.9	TBX10	-0.281495	-18.0562	0.778331	1.43612e-08	NA	NA	NA	1	1	1	0.778331	0.000189132
ENSG00000163608.14	NEPRO	-0.281274	-0.0371992	0.7785	0.00931702	NA	NA	NA	2	2	2	0.289725	0.135312
ENSG00000163815.5	CLEC3B	0.280853	0.032756	0.778823	0.00353842	NA	NA	NA	1	1	1	0.778823	0.0905482
ENSG00000187676.7	B3GLCT	-0.280844	-0.0107561	0.77883	0.0273078	NA	NA	NA	2	2	2	0.512131	0.304148
ENSG00000224389.8	C4B	0.280646	0.0218462	0.778982	0.00983871	NA	NA	NA	1	2	2	0.778982	0.429547
ENSG00000138398.15	PPIG	-0.280581	-0.199402	0.779032	9.91653e-05	NA	NA	NA	2	2	2	0.304166	0.0165211
ENSG00000275342.4	PRAG1	-0.280466	-0.0205685	0.77912	0.0121234	NA	NA	NA	1	2	2	0.77912	0.147313
ENSG00000104852.14	SNRNP70	0.280291	0.0388119	0.779254	0.00291917	NA	NA	NA	2	2	2	0.774196	0.0862547
ENSG00000154917.10	RAB6B	0.280257	0.0191951	0.77928	0.0174851	NA	NA	NA	1	1	1	0.77928	0.60182
ENSG00000166348.18	USP54	-0.279896	-0.0948983	0.779557	0.000272849	NA	NA	NA	1	1	1	0.779557	0.0592951
ENSG00000269892.1	RP4-761J14.10	-0.279733	-0.0179036	0.779682	0.0148041	NA	NA	NA	1	1	1	0.779682	0.169742
ENSG00000123106.10	CCDC91	-0.279558	-0.0252081	0.779817	0.0204765	NA	NA	NA	1	1	1	0.779817	0.386979
ENSG00000115138.10	POMC	-0.279488	-0.012352	0.77987	0.0300515	NA	NA	NA	1	1	1	0.77987	0.559828
ENSG00000138592.13	USP8	-0.279344	-0.0440788	0.779981	0.00210185	NA	NA	NA	1	1	1	0.779981	0.0695345
ENSG00000275713.2	HIST1H2BH	0.279328	0.145312	0.779993	0.00020364	NA	NA	NA	1	1	1	0.779993	0.028284
ENSG00000213888.3	LINC01521	0.278826	0.0754756	0.780378	0.00248116	NA	NA	NA	1	1	1	0.780378	0.134706
ENSG00000100105.17	PATZ1	0.278826	0.054235	0.780378	0.00480517	NA	NA	NA	1	1	1	0.780378	0.187462
ENSG00000152818.18	UTRN	0.278748	0.407057	0.780438	2.79065e-05	NA	NA	NA	1	2	2	0.780438	0.00738963
ENSG00000234535.1	RP11-37L2.1	-0.278568	-0.0434576	0.780576	0.000713229	NA	NA	NA	1	1	1	0.780576	0.115653
ENSG00000182973.18	CNOT10	0.278486	1.06318	0.780639	1.83347e-06	NA	NA	NA	1	1	1	0.780639	0.00651724
ENSG00000130703.15	OSBPL2	-0.278479	-0.107669	0.780645	0.000358557	NA	NA	NA	1	2	2	0.780645	0.0861809
ENSG00000145649.7	GZMA	0.278187	0.196083	0.780869	0.00013275	NA	NA	NA	2	2	2	0.780328	0.0331729
ENSG00000107651.12	SEC23IP	0.278117	0.286347	0.780922	6.38393e-05	NA	NA	NA	2	2	2	0.180362	0.0184356
ENSG00000134809.8	TIMM10	-0.278104	-0.00382948	0.780933	0.297448	NA	NA	NA	3	3	3	0.388388	0.692117
ENSG00000161513.11	FDXR	-0.277896	-0.0271059	0.781092	0.0116662	NA	NA	NA	1	2	2	0.781092	0.30617
ENSG00000188266.13	HYKK	0.277867	0.0311566	0.781115	0.0120038	NA	NA	NA	2	2	2	0.459309	0.353089
ENSG00000161298.17	ZNF382	-0.277798	-0.0245396	0.781168	0.0296389	NA	NA	NA	2	2	2	0.652853	0.500665
ENSG00000132970.12	WASF3	0.277743	0.00448347	0.78121	0.189228	NA	NA	NA	2	3	3	0.441255	0.658921
ENSG00000166920.12	C15orf48	0.27762	0.18615	0.781304	0.000186792	NA	NA	NA	1	1	1	0.781304	0.0268225
ENSG00000091039.16	OSBPL8	-0.277602	-1.3311	0.781318	1.87069e-06	NA	NA	NA	1	1	1	0.781318	0.00586056
ENSG00000095970.16	TREM2	0.277369	0.156679	0.781497	0.000242436	NA	NA	NA	1	1	1	0.781497	0.0619227
ENSG00000126107.14	HECTD3	-0.277039	-5.88593	0.78175	1.90069e-07	NA	NA	NA	1	2	2	0.78175	0.00223669
ENSG00000251432.6	RP11-420A23.1	-0.276945	-0.131807	0.781822	0.000641608	NA	NA	NA	1	1	1	0.781822	0.0883108
ENSG00000101000.5	PROCR	0.276797	0.0101825	0.781936	0.0688055	NA	NA	NA	2	2	2	0.40955	0.376041
ENSG00000008517.16	IL32	0.276793	-0.00071042	0.781939	0.0390234	NA	NA	NA	2	2	2	0.099736	0.326322
ENSG00000173068.17	BNC2	0.27646	0.101652	0.782195	0.000207727	NA	NA	NA	1	1	1	0.782195	0.0436687
ENSG00000166478.9	ZNF143	-0.276394	-0.00738452	0.782246	0.0693701	NA	NA	NA	2	2	2	0.545176	0.490499
ENSG00000160255.17	ITGB2	0.276387	0.359048	0.782251	6.16927e-05	NA	NA	NA	1	1	1	0.782251	0.0182984
ENSG00000139263.11	LRIG3	-0.276318	-0.0379426	0.782304	0.00197347	NA	NA	NA	1	1	1	0.782304	0.102866
ENSG00000164129.11	NPY5R	-0.276094	-0.027042	0.782476	0.0167689	NA	NA	NA	2	2	2	0.754283	0.18284
ENSG00000154845.15	PPP4R1	0.276055	6.1553	0.782506	5.74583e-08	NA	NA	NA	1	1	1	0.782506	0.00161276
ENSG00000124496.12	TRERF1	0.276004	0.11142	0.782545	0.0007044	NA	NA	NA	1	1	1	0.782545	0.178567
ENSG00000059378.12	PARP12	0.275889	0.17713	0.782633	0.00012554	NA	NA	NA	1	2	2	0.782633	0.0574832
ENSG00000183723.12	CMTM4	0.275882	0.0487049	0.782639	0.00128397	NA	NA	NA	1	2	2	0.782639	0.241084
ENSG00000079974.17	RABL2B	0.275853	0.0667311	0.782661	0.00165748	NA	NA	NA	1	2	2	0.782661	0.0649472
ENSG00000179066.7	CTD-2527I21.15	0.275849	0.07259	0.782664	0.000941516	NA	NA	NA	1	1	1	0.782664	0.0416449
ENSG00000169813.16	HNRNPF	0.275831	4.09752	0.782678	5.33748e-07	NA	NA	NA	1	2	2	0.782678	0.00262256
ENSG00000269946.1	RP11-2B6.3	0.275792	0.0418901	0.782708	0.00152636	NA	NA	NA	1	1	1	0.782708	0.112127
ENSG00000130303.12	BST2	-0.275436	-0.0615754	0.782981	0.00104078	NA	NA	NA	1	1	1	0.782981	0.178253
ENSG00000126785.12	RHOJ	-0.275339	-0.0758889	0.783056	0.000948068	NA	NA	NA	1	1	1	0.783056	0.0466866
ENSG00000167785.8	ZNF558	0.275317	1.30816	0.783073	4.17091e-06	NA	NA	NA	1	2	2	0.783073	0.0137407
ENSG00000135945.9	REV1	-0.275245	-0.00933724	0.783128	0.0458993	NA	NA	NA	2	2	2	0.478866	0.188702
ENSG00000103257.8	SLC7A5	0.275229	2.28196	0.78314	5.93804e-07	NA	NA	NA	1	1	1	0.78314	0.00518458
ENSG00000162378.12	ZYG11B	-0.275225	-0.0437233	0.783143	0.0023904	NA	NA	NA	1	1	1	0.783143	0.067058
ENSG00000122705.16	CLTA	-0.275183	-0.116225	0.783176	0.000726529	NA	NA	NA	1	1	1	0.783176	0.0743213
ENSG00000184508.10	HDDC3	-0.27506	-0.0385774	0.78327	0.00260106	NA	NA	NA	1	1	1	0.78327	0.121263
ENSG00000126247.10	CAPNS1	0.274843	0.113691	0.783437	0.000233856	NA	NA	NA	2	3	3	0.35869	0.0334199
ENSG00000166037.10	CEP57	-0.274823	-0.0104336	0.783452	0.0874773	NA	NA	NA	2	2	2	0.265816	0.354392
ENSG00000082146.12	STRADB	0.274823	0.0501989	0.783452	0.00160657	NA	NA	NA	1	1	1	0.783452	0.0604993
ENSG00000197646.7	PDCD1LG2	-0.274814	-0.010004	0.783459	0.043183	NA	NA	NA	2	3	3	0.748795	0.351707
ENSG00000196132.11	MYT1	0.274752	12.1467	0.783507	3.48732e-08	NA	NA	NA	1	1	1	0.783507	0.00034042
ENSG00000149782.11	PLCB3	-0.274551	-0.153929	0.783661	0.00222434	NA	NA	NA	1	1	1	0.783661	0.227001
ENSG00000121542.11	SEC22A	-0.273967	-1.31234	0.78411	2.79259e-06	NA	NA	NA	1	2	2	0.78411	0.00716047
ENSG00000145945.5	FAM50B	-0.273906	-0.114513	0.784157	0.00074765	NA	NA	NA	1	1	1	0.784157	0.16502
ENSG00000144857.14	BOC	-0.273843	-0.0129757	0.784205	0.0290338	NA	NA	NA	2	2	2	0.527988	0.177698
ENSG00000124019.9	FAM124B	-0.273532	-0.0304988	0.784444	0.00560756	NA	NA	NA	1	1	1	0.784444	0.122005
ENSG00000188092.14	GPR89B	-0.273449	-0.154563	0.784508	0.000176108	NA	NA	NA	1	2	2	0.784508	0.0508595
ENSG00000272335.1	RP11-53O19.3	0.273358	0.0432369	0.784578	0.00254541	NA	NA	NA	1	2	2	0.784578	0.0683444
ENSG00000261996.1	CTC-281F24.1	0.273219	1.05454	0.784685	1.05533e-06	NA	NA	NA	1	1	1	0.784685	0.00619986
ENSG00000150764.13	DIXDC1	0.273195	0.270641	0.784703	8.63228e-05	NA	NA	NA	2	2	2	0.565768	0.0648017
ENSG00000125898.12	FAM110A	-0.273155	-0.0333249	0.784734	0.00461306	NA	NA	NA	1	2	2	0.784734	0.0942539
ENSG00000132141.13	CCT6B	0.273052	0.0111684	0.784813	0.031828	NA	NA	NA	1	1	1	0.784813	0.256707
ENSG00000163946.13	FAM208A	-0.272933	-0.0612532	0.784905	0.00106792	NA	NA	NA	1	1	1	0.784905	0.0467404
ENSG00000099958.14	DERL3	-0.272754	-0.0142593	0.785042	0.00637623	NA	NA	NA	1	2	2	0.785042	0.264108
ENSG00000167333.12	TRIM68	-0.272489	-0.0354225	0.785246	0.00877669	NA	NA	NA	1	1	1	0.785246	0.256589
ENSG00000166002.6	SMCO4	-0.272191	-0.0239746	0.785475	0.00664172	NA	NA	NA	1	1	1	0.785475	0.17919
ENSG00000275223.1	RP1-63M2.7	0.271971	0.0690361	0.785644	0.00136283	NA	NA	NA	1	1	1	0.785644	0.117822
ENSG00000010310.8	GIPR	-0.271947	-57.7803	0.785663	4.82242e-09	NA	NA	NA	1	1	1	0.785663	0.000656988
ENSG00000269967.1	RP11-84A19.4	0.271495	0.757202	0.78601	7.65825e-06	NA	NA	NA	1	1	1	0.78601	0.00993395
ENSG00000139797.7	RNF113B	-0.271495	-1.54433	0.78601	2.49302e-06	NA	NA	NA	1	1	1	0.78601	0.00463697
ENSG00000080802.18	CNOT4	0.271393	0.744511	0.786089	9.43413e-06	NA	NA	NA	1	1	1	0.786089	0.00634241
ENSG00000147912.12	FBXO10	0.271134	0.0163	0.786288	0.014963	NA	NA	NA	2	2	2	0.782587	0.134596
ENSG00000228265.5	RALY-AS1	0.270969	1.34805	0.786415	4.00051e-06	NA	NA	NA	1	1	1	0.786415	0.00795444
ENSG00000164171.10	ITGA2	-0.270786	-0.00609166	0.786555	0.107661	NA	NA	NA	2	2	2	0.322541	0.454469
ENSG00000165671.19	NSD1	-0.27044	-0.134728	0.786822	0.000194987	NA	NA	NA	1	1	1	0.786822	0.0265425
ENSG00000162552.14	WNT4	0.270259	0.0921933	0.786961	0.000923488	NA	NA	NA	2	2	2	0.103948	0.061794
ENSG00000093134.14	VNN3	0.269808	0.0170165	0.787308	0.0148048	NA	NA	NA	1	2	2	0.787308	0.177122
ENSG00000114654.7	EFCC1	-0.269208	-0.0132765	0.78777	0.0214295	NA	NA	NA	1	2	2	0.78777	0.231989
ENSG00000079215.13	SLC1A3	0.269148	0.212093	0.787816	6.04525e-05	NA	NA	NA	2	2	2	0.807428	0.0172461
ENSG00000137757.10	CASP5	0.269105	0.113565	0.787849	0.000448787	NA	NA	NA	2	2	2	0.718822	0.122744
ENSG00000103202.12	NME4	-0.269014	-0.00886262	0.787919	0.192882	NA	NA	NA	3	3	3	0.085998	0.44764
ENSG00000135913.10	USP37	-0.269008	-0.00764655	0.787923	0.0720556	NA	NA	NA	3	3	3	0.764178	0.260041
ENSG00000177239.14	MAN1B1	-0.268625	-0.00786381	0.788218	0.0475522	NA	NA	NA	2	2	2	0.745279	0.318745
ENSG00000101557.14	USP14	0.268145	0.0670231	0.788588	0.00011303	NA	NA	NA	1	1	1	0.788588	0.0823596
ENSG00000131037.14	EPS8L1	-0.267923	-0.00368383	0.788758	0.325985	NA	NA	NA	2	2	2	0.738988	0.520782
ENSG00000196072.11	BLOC1S2	-0.26786	-0.0349704	0.788807	0.00340362	NA	NA	NA	1	2	2	0.788807	0.082527
ENSG00000270379.5	HEATR9	0.26772	0.0199433	0.788915	0.00996192	NA	NA	NA	2	2	2	0.245779	0.292972
ENSG00000140332.15	TLE3	0.26772	0.25644	0.788915	6.90853e-05	NA	NA	NA	2	2	2	0.750124	0.014451
ENSG00000176749.8	CDK5R1	-0.267672	-0.149841	0.788952	0.000234727	NA	NA	NA	1	2	2	0.788952	0.0312331
ENSG00000079691.17	CARMIL1	0.26725	0.0235126	0.789277	0.011494	NA	NA	NA	2	2	2	0.462619	0.204948
ENSG00000115942.8	ORC2	-0.266747	-2.1031	0.789664	7.68265e-07	NA	NA	NA	1	1	1	0.789664	0.00168988
ENSG00000264364.2	DYNLL2	0.266722	0.0826637	0.789683	0.000563709	NA	NA	NA	1	1	1	0.789683	0.0559375
ENSG00000161016.17	RPL8	-0.266652	-0.00883237	0.789737	0.0488923	NA	NA	NA	1	1	1	0.789737	0.318374
ENSG00000272024.1	RP11-546K22.3	-0.266618	-0.0269851	0.789764	0.010544	NA	NA	NA	2	2	2	0.385147	0.215499
ENSG00000168872.16	DDX19A	-0.266608	-0.266602	0.789771	0.000868938	NA	NA	NA	1	1	1	0.789771	0.140442
ENSG00000198420.9	TCAF1	0.266272	0.0677774	0.79003	0.0102161	NA	NA	NA	2	2	2	0.015757	0.195018
ENSG00000163453.11	IGFBP7	-0.266152	-0.133568	0.790122	0.000190784	NA	NA	NA	1	2	2	0.790122	0.0363185
ENSG00000176422.13	SPRYD4	0.266135	0.0741564	0.790135	0.00149902	NA	NA	NA	1	1	1	0.790135	0.198634
ENSG00000135517.6	MIP	0.266135	0.00900349	0.790135	0.101692	NA	NA	NA	1	1	1	0.790135	1.63603
ENSG00000165416.14	SUGT1	0.266093	0.238556	0.790168	0.000216203	NA	NA	NA	2	2	2	0.37121	0.0259447
ENSG00000160345.12	C9orf116	0.265843	0.1292	0.79036	0.000580808	NA	NA	NA	1	1	1	0.79036	0.186695
ENSG00000135480.15	KRT7	-0.265726	-0.0369399	0.79045	0.00440701	NA	NA	NA	1	2	2	0.79045	0.108419
ENSG00000104415.13	WISP1	0.265267	0.01815	0.790803	0.00864406	NA	NA	NA	2	2	2	0.301886	0.108928
ENSG00000107521.18	HPS1	0.265228	0.0142197	0.790834	0.0296146	NA	NA	NA	2	2	2	0.616045	0.242648
ENSG00000135249.7	RINT1	-0.265028	-0.0519314	0.790988	0.0009753	NA	NA	NA	2	2	2	0.621744	0.0648372
ENSG00000143207.19	RFWD2	-0.264932	-0.186372	0.791062	9.99261e-05	NA	NA	NA	1	2	2	0.791062	0.0330628
ENSG00000272440.1	RP11-379F4.6	-0.264718	-0.0190969	0.791227	0.010728	NA	NA	NA	1	1	1	0.791227	0.148768
ENSG00000100038.19	TOP3B	0.264716	0.0195913	0.791228	0.00611874	NA	NA	NA	2	2	2	0.366384	0.209541
ENSG00000179933.5	C14orf119	-0.264187	-0.017528	0.791636	0.0149611	NA	NA	NA	3	3	3	0.738532	0.190121
ENSG00000143110.11	C1orf162	-0.263822	-0.034663	0.791917	0.00285647	NA	NA	NA	1	1	1	0.791917	0.0843263
ENSG00000048544.5	MRPS10	0.263789	0.00528154	0.791943	0.137395	NA	NA	NA	2	2	2	0.676759	0.398345
ENSG00000108219.14	TSPAN14	0.263594	0.0234996	0.792093	0.00787506	NA	NA	NA	1	1	1	0.792093	0.117874
ENSG00000170515.13	PA2G4	-0.263585	-0.392206	0.7921	2.23926e-05	NA	NA	NA	1	1	1	0.7921	0.0318379
ENSG00000153982.10	GDPD1	-0.263569	-0.243553	0.792112	4.41206e-05	NA	NA	NA	1	1	1	0.792112	0.0159021
ENSG00000256955.2	RP11-417L19.2	0.263478	1.91596	0.792182	4.42365e-07	NA	NA	NA	1	1	1	0.792182	0.00201518
ENSG00000134121.9	CHL1	-0.263356	-0.00161058	0.792276	0.116698	NA	NA	NA	3	3	3	0.10755	0.440239
ENSG00000133392.17	MYH11	-0.263077	-0.672192	0.792491	1.56524e-05	NA	NA	NA	1	1	1	0.792491	0.0112855
ENSG00000153303.16	FRMD1	-0.262956	-0.0213428	0.792584	0.0087657	NA	NA	NA	2	2	2	0.731743	0.198742
ENSG00000158092.6	NCK1	0.262942	0.0342799	0.792595	0.0034744	NA	NA	NA	1	1	1	0.792595	0.14755
ENSG00000173020.10	GRK2	0.26281	2.91136	0.792697	1.15431e-07	NA	NA	NA	1	2	2	0.792697	0.00321431
ENSG00000123444.13	KBTBD4	0.262735	0.258132	0.792755	6.93256e-05	NA	NA	NA	1	1	1	0.792755	0.0131096
ENSG00000180279.6	LINC01869	-0.262588	-0.00362001	0.792868	0.220543	NA	NA	NA	2	2	2	0.520995	0.636189
ENSG00000145794.16	MEGF10	0.262479	0.0190673	0.792952	0.0096996	NA	NA	NA	1	1	1	0.792952	0.195203
ENSG00000185774.14	KCNIP4	-0.262477	-0.107696	0.792954	0.000299998	NA	NA	NA	1	1	1	0.792954	0.0449784
ENSG00000204642.13	HLA-F	-0.262307	-0.00374413	0.793085	0.274694	NA	NA	NA	1	2	2	0.793085	0.73288
ENSG00000163599.14	CTLA4	-0.262292	-0.0531691	0.793096	0.00122956	NA	NA	NA	1	1	1	0.793096	0.0518722
ENSG00000148832.15	PAOX	-0.262288	-0.0200874	0.793099	0.0404801	NA	NA	NA	2	2	2	0.27317	0.580962
ENSG00000137573.13	SULF1	-0.262126	-0.0633227	0.793224	0.00089523	NA	NA	NA	1	2	2	0.793224	0.0669902
ENSG00000265494.1	RP11-131K5.2	0.261709	0.0104385	0.793546	0.0375897	NA	NA	NA	1	1	1	0.793546	0.279159
ENSG00000186074.18	CD300LF	0.261634	0.0642979	0.793604	0.000558214	NA	NA	NA	1	1	1	0.793604	0.0489596
ENSG00000064703.11	DDX20	0.261367	0.0087587	0.793809	0.049833	NA	NA	NA	2	2	2	0.72228	0.247687
ENSG00000163798.13	SLC4A1AP	-0.261347	-0.032722	0.793825	0.00331037	NA	NA	NA	1	1	1	0.793825	0.0840718
ENSG00000159792.9	PSKH1	-0.261333	-0.0774582	0.793836	0.000489723	NA	NA	NA	1	1	1	0.793836	0.0445789
ENSG00000105171.9	POP4	0.261298	0.0792884	0.793863	0.00255637	NA	NA	NA	1	1	1	0.793863	0.259395
ENSG00000112799.8	LY86	-0.261228	-0.0311359	0.793917	0.00107401	NA	NA	NA	2	2	2	0.374079	0.121325
ENSG00000274922.1	RP11-88E10.5	-0.261172	-0.00313126	0.79396	0.35211	NA	NA	NA	3	3	3	0.557295	0.470979
ENSG00000144597.13	EAF1	-0.26104	-0.0662395	0.794062	0.00120829	NA	NA	NA	1	1	1	0.794062	0.117936
ENSG00000269843.1	CTC-490E21.10	0.261024	1.27954	0.794074	2.85765e-06	NA	NA	NA	1	1	1	0.794074	0.0033176
ENSG00000118418.14	HMGN3	0.260975	0.0913311	0.794112	0.000392018	NA	NA	NA	2	2	2	0.593933	0.0340905
ENSG00000244476.2	ERVFRD-1	-0.260962	-0.0142708	0.794122	0.0176761	NA	NA	NA	1	1	1	0.794122	0.240491
ENSG00000168061.14	SAC3D1	0.260827	0.271419	0.794226	6.10331e-05	NA	NA	NA	1	2	2	0.794226	0.0431658
ENSG00000274317.1	RP11-93G5.1	0.260752	0.0232848	0.794284	0.00539816	NA	NA	NA	1	1	1	0.794284	0.143527
ENSG00000137996.12	RTCA	0.260478	0.010582	0.794495	0.0255813	NA	NA	NA	1	2	2	0.794495	0.636083
ENSG00000145911.5	N4BP3	0.260461	0.0281773	0.794508	0.00451704	NA	NA	NA	1	1	1	0.794508	0.11204
ENSG00000270482.1	RP11-131L12.2	-0.260281	-5.80451	0.794647	6.07647e-08	NA	NA	NA	1	1	1	0.794647	0.00117443
ENSG00000184845.3	DRD1	0.260269	0.0308822	0.794656	0.00316764	NA	NA	NA	1	1	1	0.794656	0.124602
ENSG00000172878.13	METAP1D	0.260245	2.31442	0.794675	4.72302e-07	NA	NA	NA	1	2	2	0.794675	0.00297613
ENSG00000261526.2	CTB-31O20.2	0.26018	0.0267038	0.794725	0.00511506	NA	NA	NA	2	2	2	0.741184	0.0695819
ENSG00000196932.11	TMEM26	0.259887	0.0386274	0.794951	0.00200285	NA	NA	NA	1	1	1	0.794951	0.0864412
ENSG00000272360.1	RP11-359I18.5	0.259599	0.0131215	0.795173	0.0243709	NA	NA	NA	1	1	1	0.795173	0.306977
ENSG00000093217.9	XYLB	-0.25953	-0.0579742	0.795226	0.002658	NA	NA	NA	1	1	1	0.795226	0.197588
ENSG00000162772.16	ATF3	-0.259425	-1.4527	0.795307	5.02845e-06	NA	NA	NA	1	1	1	0.795307	0.0102058
ENSG00000165983.14	PTER	-0.259344	-0.0163352	0.79537	0.0115334	NA	NA	NA	2	3	3	0.711419	0.299697
ENSG00000198522.13	GPN1	0.259223	0.0177231	0.795463	0.0111866	NA	NA	NA	2	2	2	0.598168	0.15562
ENSG00000126091.19	ST3GAL3	0.25912	0.514319	0.795543	1.3286e-05	NA	NA	NA	1	2	2	0.795543	0.00586017
ENSG00000106571.12	GLI3	0.258729	0.109958	0.795845	0.000724471	NA	NA	NA	2	2	2	0.587115	0.098859
ENSG00000153283.12	CD96	-0.258281	-0.247564	0.79619	6.3318e-05	NA	NA	NA	1	1	1	0.79619	0.0120332
ENSG00000256229.7	ZNF486	-0.258245	-0.0635008	0.796218	0.000939868	NA	NA	NA	1	1	1	0.796218	0.147557
ENSG00000110321.16	EIF4G2	-0.258214	-0.0493519	0.796242	0.00138822	NA	NA	NA	1	1	1	0.796242	0.0556614
ENSG00000149480.6	MTA2	-0.258172	-0.0478401	0.796274	0.00192281	NA	NA	NA	1	1	1	0.796274	0.0686454
ENSG00000010626.14	LRRC23	-0.258062	-0.00392601	0.796359	0.213141	NA	NA	NA	1	1	1	0.796359	0.913396
ENSG00000173950.15	XXYLT1	0.257835	0.0176153	0.796535	0.00453657	NA	NA	NA	2	2	2	0.413979	0.308598
ENSG00000124615.17	MOCS1	0.25773	0.0143628	0.796615	0.0167623	NA	NA	NA	1	1	1	0.796615	0.189587
ENSG00000160191.17	PDE9A	-0.257514	-0.0139429	0.796782	0.0226795	NA	NA	NA	1	1	1	0.796782	0.27505
ENSG00000103365.15	GGA2	-0.257331	-2.11768	0.796923	9.21761e-07	NA	NA	NA	1	2	2	0.796923	0.00397604
ENSG00000130193.7	THEM6	0.257302	0.106097	0.796946	0.000301547	NA	NA	NA	1	1	1	0.796946	0.0567688
ENSG00000152503.9	TRIM36	0.257287	0.483557	0.796957	2.13597e-05	NA	NA	NA	1	1	1	0.796957	0.00743036
ENSG00000215218.3	UBE2QL1	0.25693	0.0255441	0.797233	0.00597402	NA	NA	NA	1	1	1	0.797233	0.168923
ENSG00000164961.15	WASHC5	-0.256928	-0.111022	0.797234	0.000221418	NA	NA	NA	1	1	1	0.797234	0.0504854
ENSG00000156206.13	CFAP161	-0.2567	-1.83747	0.79741	1.29831e-06	NA	NA	NA	1	1	1	0.79741	0.00348033
ENSG00000163412.12	EIF4E3	0.256522	0.0068315	0.797548	0.0747959	NA	NA	NA	2	2	2	0.74854	0.484288
ENSG00000154146.12	NRGN	0.256427	0.111135	0.797621	0.000437415	NA	NA	NA	1	1	1	0.797621	0.0482117
ENSG00000107951.14	MTPAP	0.256328	0.367926	0.797697	4.43862e-05	NA	NA	NA	2	2	2	0.517355	0.0246696
ENSG00000166562.8	SEC11C	-0.256236	-0.426158	0.797769	1.32427e-05	NA	NA	NA	1	2	2	0.797769	0.0244839
ENSG00000100228.12	RAB36	0.255746	0.0253024	0.798147	0.00653004	NA	NA	NA	1	1	1	0.798147	0.162159
ENSG00000236700.5	LINC01010	0.255687	0.00323785	0.798193	0.30916	NA	NA	NA	2	2	2	0.68681	0.575235
ENSG00000114026.21	OGG1	0.2556	0.0306663	0.79826	0.00273174	NA	NA	NA	2	2	2	0.794156	0.168657
ENSG00000108381.10	ASPA	0.255519	0.037525	0.798322	0.00276857	NA	NA	NA	2	2	2	0.39054	0.0752809
ENSG00000218510.6	LINC00339	0.255482	0.00456816	0.798351	0.140832	NA	NA	NA	2	2	2	0.554277	0.62933
ENSG00000164615.4	CAMLG	-0.25548	-0.00711928	0.798352	0.0440072	NA	NA	NA	1	1	1	0.798352	0.501174
ENSG00000050130.17	JKAMP	-0.255434	-0.00958478	0.798388	0.037833	NA	NA	NA	2	2	2	0.199908	0.231457
ENSG00000185101.12	ANO9	0.255422	0.0146746	0.798397	0.0162002	NA	NA	NA	1	1	1	0.798397	0.189375
ENSG00000160539.4	PLPP7	-0.255386	-0.00714631	0.798425	0.0791965	NA	NA	NA	1	1	1	0.798425	0.380336
ENSG00000182134.15	TDRKH	-0.255268	-0.00810067	0.798516	0.0616361	NA	NA	NA	2	2	2	0.632348	0.323733
ENSG00000136861.17	CDK5RAP2	-0.255082	-0.0284631	0.79866	0.00597563	NA	NA	NA	1	2	2	0.79866	0.144433
ENSG00000143067.4	ZNF697	-0.254922	-0.165526	0.798783	0.00091379	NA	NA	NA	1	1	1	0.798783	0.0895265
ENSG00000023909.9	GCLM	0.254869	0.117426	0.798824	0.000167516	NA	NA	NA	1	2	2	0.798824	0.0870846
ENSG00000106948.16	AKNA	-0.254643	-0.00705196	0.798999	0.068705	NA	NA	NA	2	2	2	0.789593	0.249406
ENSG00000151690.14	MFSD6	-0.254528	-0.0111154	0.799088	0.0287049	NA	NA	NA	1	1	1	0.799088	0.252892
ENSG00000042493.15	CAPG	-0.254453	-0.00542088	0.799145	0.104441	NA	NA	NA	2	2	2	0.503643	0.308425
ENSG00000283646.1	LINC02009	-0.254185	-0.033109	0.799352	0.00348504	NA	NA	NA	2	2	2	0.782927	0.141717
ENSG00000169131.11	ZNF354A	-0.254082	-0.0112765	0.799432	0.0254347	NA	NA	NA	1	1	1	0.799432	0.24919
ENSG00000122566.20	HNRNPA2B1	0.253935	0.184963	0.799546	9.1723e-05	NA	NA	NA	2	2	2	0.706104	0.0367683
ENSG00000204852.15	TCTN1	-0.253816	-0.0299444	0.799638	0.00361859	NA	NA	NA	1	1	1	0.799638	0.0930726
ENSG00000204856.11	FAM216A	0.253589	0.0141825	0.799813	0.0199871	NA	NA	NA	1	1	1	0.799813	0.19926
ENSG00000156006.4	NAT2	0.253189	0.0454007	0.800122	0.0018532	NA	NA	NA	1	1	1	0.800122	0.0677082
ENSG00000113312.10	TTC1	0.252527	0.0942423	0.800634	0.00075816	NA	NA	NA	1	2	2	0.800634	0.141263
ENSG00000161381.13	PLXDC1	0.252516	0.0381709	0.800642	0.00262263	NA	NA	NA	2	2	2	0.254861	0.104865
ENSG00000048707.13	VPS13D	-0.25247	-0.518235	0.800678	7.01816e-06	NA	NA	NA	1	1	1	0.800678	0.00818934
ENSG00000165821.11	SALL2	0.252422	0.83476	0.800715	4.78207e-06	NA	NA	NA	1	1	1	0.800715	0.00427189
ENSG00000164930.11	FZD6	-0.252358	-0.00951035	0.800765	0.0504545	NA	NA	NA	2	2	2	0.629423	0.264487
ENSG00000154144.12	TBRG1	0.252125	0.0383715	0.800945	0.00128072	NA	NA	NA	2	2	2	0.548593	0.0830543
ENSG00000179988.13	PSTK	-0.251955	-0.0273345	0.801076	0.00508209	NA	NA	NA	1	1	1	0.801076	0.217747
ENSG00000233077.1	LINC01271	-0.251783	-1.98924	0.801209	8.57548e-07	NA	NA	NA	1	1	1	0.801209	0.00151214
ENSG00000138069.16	RAB1A	-0.251607	-0.126746	0.801345	0.000121136	NA	NA	NA	1	1	1	0.801345	0.066424
ENSG00000164237.8	CMBL	0.251378	0.0198008	0.801522	0.00791859	NA	NA	NA	3	3	3	0.146624	0.317199
ENSG00000116667.12	C1orf21	0.251239	0.0140833	0.801629	0.0125261	NA	NA	NA	1	1	1	0.801629	0.251646
ENSG00000123329.17	ARHGAP9	-0.251238	-0.0148933	0.80163	0.0213806	NA	NA	NA	1	1	1	0.80163	0.541653
ENSG00000198198.15	SZT2	-0.25115	-0.0963991	0.801698	0.000609947	NA	NA	NA	1	1	1	0.801698	0.0904677
ENSG00000205364.3	MT1M	0.251092	0.15433	0.801743	0.000148012	NA	NA	NA	1	1	1	0.801743	0.0585565
ENSG00000157570.11	TSPAN18	0.250959	0.32763	0.801846	3.63244e-05	NA	NA	NA	1	1	1	0.801846	0.0207735
ENSG00000179134.15	SAMD4B	0.250736	0.0842257	0.802018	0.000464894	NA	NA	NA	1	1	1	0.802018	0.130127
ENSG00000130755.12	GMFG	-0.250736	-0.139695	0.802018	0.000168998	NA	NA	NA	1	1	1	0.802018	0.0784566
ENSG00000035115.21	SH3YL1	-0.250545	-0.00831739	0.802166	0.0469735	NA	NA	NA	2	2	2	0.338466	0.18577
ENSG00000154642.10	C21orf91	-0.250497	-0.0231696	0.802203	0.00642329	NA	NA	NA	2	2	2	0.498106	0.167964
ENSG00000162616.8	DNAJB4	-0.250474	-0.154434	0.802221	0.000174083	NA	NA	NA	2	2	2	0.786541	0.0717631
ENSG00000127603.23	MACF1	-0.250253	-1.27252	0.802392	1.95524e-06	NA	NA	NA	1	1	1	0.802392	0.00579085
ENSG00000138795.9	LEF1	0.250117	0.056264	0.802497	0.00112072	NA	NA	NA	1	1	1	0.802497	0.0470816
ENSG00000149054.15	ZNF215	0.250086	0.00322699	0.802521	0.346111	NA	NA	NA	2	2	2	0.495634	0.742238
ENSG00000158023.9	WDR66	-0.250072	-0.0250179	0.802532	0.00484317	NA	NA	NA	1	2	2	0.802532	0.109162
ENSG00000197580.11	BCO2	0.249924	0.0355777	0.802646	0.00262868	NA	NA	NA	1	2	2	0.802646	0.0817085
ENSG00000106484.14	MEST	-0.249783	-0.00621898	0.802755	0.082032	NA	NA	NA	2	2	2	0.695006	0.320247
ENSG00000159461.14	AMFR	0.24975	0.0501252	0.802781	0.00347909	NA	NA	NA	1	1	1	0.802781	0.157246
ENSG00000196109.6	ZNF676	0.249574	0.0224537	0.802917	0.00717013	NA	NA	NA	1	1	1	0.802917	0.120425
ENSG00000278558.4	TMEM191B	0.249139	0.00730329	0.803253	0.12425	NA	NA	NA	1	2	2	0.803253	0.648475
ENSG00000260808.1	CTD-2007L18.5	-0.249121	-0.110938	0.803267	0.000279346	NA	NA	NA	2	2	2	0.7827	0.0283793
ENSG00000068120.14	COASY	0.249024	0.264188	0.803342	5.43351e-05	NA	NA	NA	1	1	1	0.803342	0.0122451
ENSG00000141655.16	TNFRSF11A	0.248936	0.00983431	0.80341	0.036392	NA	NA	NA	1	1	1	0.80341	0.295394
ENSG00000223704.1	LINC01422	-0.248784	-0.00867743	0.803528	0.0580504	NA	NA	NA	2	2	2	0.493564	0.296684
ENSG00000140398.13	NEIL1	0.248766	1.10335	0.803542	5.39744e-06	NA	NA	NA	1	1	1	0.803542	0.0119191
ENSG00000148677.6	ANKRD1	-0.248744	-0.0481282	0.803559	0.00143289	NA	NA	NA	1	2	2	0.803559	0.0599025
ENSG00000227502.2	LINC01268	0.248231	0.0668461	0.803956	0.000756032	NA	NA	NA	1	1	1	0.803956	0.0388803
ENSG00000148200.16	NR6A1	0.2482	0.0293192	0.80398	0.0040562	NA	NA	NA	1	1	1	0.80398	0.0891567
ENSG00000169021.5	UQCRFS1	0.248189	0.0319552	0.803988	0.0045923	NA	NA	NA	1	1	1	0.803988	0.15237
ENSG00000259673.5	IQCH-AS1	-0.248109	-0.0210903	0.80405	0.00515095	NA	NA	NA	1	1	1	0.80405	0.179656
ENSG00000108669.16	CYTH1	-0.248069	-0.0473329	0.804081	0.00178893	NA	NA	NA	1	2	2	0.804081	0.0788036
ENSG00000167685.14	ZNF444	0.248052	2.44516	0.804094	6.4128e-07	NA	NA	NA	1	2	2	0.804094	0.00442467
ENSG00000120438.11	TCP1	0.247272	0.45086	0.804698	1.93267e-05	NA	NA	NA	1	1	1	0.804698	0.0211595
ENSG00000198466.11	ZNF587	-0.247192	-0.0185046	0.80476	0.0116494	NA	NA	NA	2	2	2	0.737671	0.247628
ENSG00000164934.13	DCAF13	0.247139	0.053285	0.8048	0.0014639	NA	NA	NA	2	2	2	0.695928	0.0498518
ENSG00000147588.6	PMP2	-0.247074	-15730.4	0.804851	1.65374e-14	NA	NA	NA	1	1	1	0.804851	1.92366e-07
ENSG00000118058.20	KMT2A	-0.246958	-0.0528124	0.804941	0.00115986	NA	NA	NA	1	1	1	0.804941	0.147484
ENSG00000090487.10	SPG21	0.246847	0.166967	0.805027	0.000181042	NA	NA	NA	1	2	2	0.805027	0.051567
ENSG00000109610.5	SOD3	0.246808	1.87292	0.805057	3.28066e-06	NA	NA	NA	1	1	1	0.805057	0.0121863
ENSG00000198286.9	CARD11	0.246779	0.0427576	0.805079	0.000950502	NA	NA	NA	1	1	1	0.805079	0.158171
ENSG00000131748.15	STARD3	-0.246779	-0.0929499	0.805079	0.00172223	NA	NA	NA	2	2	2	0.683684	0.203961
ENSG00000144580.13	CNOT9	0.24665	0.0590045	0.805179	0.000933691	NA	NA	NA	1	1	1	0.805179	0.0439966
ENSG00000260710.1	RP11-616M22.7	0.246641	0.0483844	0.805186	0.00146939	NA	NA	NA	1	1	1	0.805186	0.0636362
ENSG00000142544.6	CTU1	0.246525	0.0159039	0.805276	0.0155637	NA	NA	NA	1	1	1	0.805276	0.177378
ENSG00000234350.4	AC007405.4	-0.246446	-0.0126926	0.805337	0.0184719	NA	NA	NA	1	1	1	0.805337	0.210517
ENSG00000232388.4	LINC00493	-0.246372	-0.0684064	0.805394	0.000608934	NA	NA	NA	1	1	1	0.805394	0.0667335
ENSG00000165188.13	RNF183	-0.246317	-1.61258	0.805437	3.43154e-06	NA	NA	NA	1	1	1	0.805437	0.00628498
ENSG00000105647.16	PIK3R2	-0.246265	-0.176065	0.805477	0.000104167	NA	NA	NA	1	1	1	0.805477	0.014915
ENSG00000181396.12	OGFOD3	0.245905	0.00685129	0.805756	0.0754182	NA	NA	NA	1	1	1	0.805756	0.42357
ENSG00000146223.14	RPL7L1	0.245852	0.0190692	0.805797	0.0106092	NA	NA	NA	1	1	1	0.805797	0.170746
ENSG00000249476.1	CTD-2587M2.1	-0.24533	-0.00785912	0.806201	0.0470029	NA	NA	NA	1	2	2	0.806201	0.372561
ENSG00000281332.1	LINC00997	-0.245167	-0.00633038	0.806327	0.093752	NA	NA	NA	2	2	2	0.560858	0.354244
ENSG00000124232.10	RBPJL	0.245117	0.226109	0.806366	6.38172e-05	NA	NA	NA	1	1	1	0.806366	0.0130601
ENSG00000173039.18	RELA	-0.244879	-0.0346843	0.80655	0.00229692	NA	NA	NA	1	1	1	0.80655	0.11991
ENSG00000182158.14	CREB3L2	0.244625	0.416496	0.806747	1.17292e-05	NA	NA	NA	1	1	1	0.806747	0.010814
ENSG00000170802.15	FOXN2	0.244498	0.00794537	0.806845	0.0816031	NA	NA	NA	2	2	2	0.617044	0.556366
ENSG00000158669.11	GPAT4	-0.244489	-0.0194525	0.806852	0.0138175	NA	NA	NA	1	1	1	0.806852	0.294102
ENSG00000272087.1	RP11-379F4.7	-0.2444	-0.0154525	0.806921	0.0131822	NA	NA	NA	1	2	2	0.806921	0.176864
ENSG00000168743.12	NPNT	0.244241	0.041023	0.807044	0.00230342	NA	NA	NA	1	1	1	0.807044	0.15874
ENSG00000148153.13	INIP	0.243863	0.0502238	0.807337	0.00136904	NA	NA	NA	2	2	2	0.808107	0.0585779
ENSG00000204851.6	PNMAL2	0.24385	0.0148629	0.807347	0.0176361	NA	NA	NA	1	1	1	0.807347	0.181324
ENSG00000152270.8	PDE3B	0.243441	0.172897	0.807664	8.75956e-05	NA	NA	NA	1	1	1	0.807664	0.0256338
ENSG00000129084.17	PSMA1	0.243441	0.0999591	0.807664	0.000262066	NA	NA	NA	1	1	1	0.807664	0.0443381
ENSG00000075826.16	SEC31B	0.243274	0.00917793	0.807793	0.0354425	NA	NA	NA	1	1	1	0.807793	0.33428
ENSG00000119723.16	COQ6	0.243192	0.0211907	0.807857	0.00853452	NA	NA	NA	3	3	3	0.167123	0.148446
ENSG00000214870.8	AC004540.5	-0.24309	-0.0122402	0.807935	0.02324	NA	NA	NA	2	2	2	0.176379	0.229364
ENSG00000166091.19	CMTM5	0.242813	0.328781	0.80815	0.000385794	NA	NA	NA	1	1	1	0.80815	0.100769
ENSG00000235358.1	RP11-399E6.1	0.242629	0.00354848	0.808293	0.275534	NA	NA	NA	1	2	2	0.808293	1.16247
ENSG00000116815.15	CD58	0.242562	0.0133136	0.808345	0.00108267	NA	NA	NA	2	2	2	0.378884	0.0717796
ENSG00000113749.7	HRH2	-0.242496	-0.931951	0.808396	3.08485e-06	NA	NA	NA	1	1	1	0.808396	0.00328236
ENSG00000155621.14	C9orf85	-0.242403	-0.0353256	0.808468	0.00440696	NA	NA	NA	2	2	2	0.750527	0.306502
ENSG00000116497.17	S100PBP	0.242284	0.02652	0.80856	0.0040041	NA	NA	NA	1	1	1	0.80856	0.121003
ENSG00000143374.16	TARS2	0.242207	0.237471	0.80862	7.8851e-05	NA	NA	NA	1	2	2	0.80862	0.0203941
ENSG00000164109.13	MAD2L1	0.242159	0.242624	0.808657	4.60055e-05	NA	NA	NA	1	1	1	0.808657	0.0224339
ENSG00000116489.12	CAPZA1	-0.241951	-0.0273653	0.808818	0.00497456	NA	NA	NA	1	1	1	0.808818	0.0966188
ENSG00000004534.14	RBM6	0.241909	0.00641882	0.808851	0.076158	NA	NA	NA	1	1	1	0.808851	0.391972
ENSG00000236173.1	RP1-182D15.2	0.241546	0.00618102	0.809132	0.13679	NA	NA	NA	3	3	3	0.182759	0.67137
ENSG00000012822.15	CALCOCO1	0.241327	1.45453	0.809302	6.71912e-06	NA	NA	NA	1	1	1	0.809302	0.00869353
ENSG00000105443.13	CYTH2	0.241189	0.0170875	0.809409	0.00747776	NA	NA	NA	2	2	2	0.72738	0.18776
ENSG00000111670.14	GNPTAB	-0.241105	-0.0107699	0.809474	0.0375395	NA	NA	NA	1	1	1	0.809474	0.399541
ENSG00000128218.7	VPREB3	-0.24101	-0.00893029	0.809547	0.0205479	NA	NA	NA	1	2	2	0.809547	0.367401
ENSG00000122884.12	P4HA1	-0.240995	-3.65303	0.809559	1.51676e-07	NA	NA	NA	1	1	1	0.809559	0.00154885
ENSG00000165672.6	PRDX3	-0.240981	-0.0371702	0.80957	0.00243222	NA	NA	NA	1	2	2	0.80957	0.069545
ENSG00000171033.12	PKIA	0.240789	0.349626	0.809719	3.47399e-05	NA	NA	NA	1	1	1	0.809719	0.0255244
ENSG00000197019.4	SERTAD1	-0.240738	-0.156361	0.809758	0.00015527	NA	NA	NA	1	1	1	0.809758	0.0370746
ENSG00000123992.18	DNPEP	-0.240738	-0.00777353	0.809758	0.0774717	NA	NA	NA	2	2	2	0.757094	1.54985
ENSG00000145423.4	SFRP2	0.240669	0.0448694	0.809812	0.00244574	NA	NA	NA	1	1	1	0.809812	0.0955217
ENSG00000188191.14	PRKAR1B	-0.240528	-0.00269237	0.809921	0.64981	NA	NA	NA	2	2	2	0.694388	0.819935
ENSG00000138386.16	NAB1	0.240498	0.0415309	0.809944	0.00179563	NA	NA	NA	1	1	1	0.809944	0.063206
ENSG00000076258.9	FMO4	-0.240363	-0.0311594	0.810049	0.00263486	NA	NA	NA	1	1	1	0.810049	0.118327
ENSG00000163820.14	FYCO1	0.240223	0.0106513	0.810157	0.0212594	NA	NA	NA	2	2	2	0.214935	0.24909
ENSG00000156831.7	NSMCE2	-0.240214	-0.0577777	0.810164	0.000715627	NA	NA	NA	1	1	1	0.810164	0.0907617
ENSG00000162139.9	NEU3	0.24015	0.0188903	0.810214	0.00861627	NA	NA	NA	1	2	2	0.810214	0.143777
ENSG00000146282.17	RARS2	-0.240078	-0.0237125	0.81027	0.00519219	NA	NA	NA	1	1	1	0.81027	0.180285
ENSG00000254901.7	BORCS8	0.239786	0.00753544	0.810496	0.0504353	NA	NA	NA	3	3	3	0.220284	0.235954
ENSG00000153558.13	FBXL2	-0.239748	-0.0432842	0.810526	0.00164489	NA	NA	NA	1	1	1	0.810526	0.108123
ENSG00000258914.1	CTD-2134A5.3	0.239687	0.0216432	0.810573	0.00659066	NA	NA	NA	1	1	1	0.810573	0.118513
ENSG00000180953.11	ST20	0.23963	0.00698807	0.810617	0.0653319	NA	NA	NA	1	2	2	0.810617	0.510441
ENSG00000165533.18	TTC8	0.239616	0.673371	0.810628	5.73812e-06	NA	NA	NA	1	1	1	0.810628	0.00445817
ENSG00000242485.5	MRPL20	0.239345	0.00247268	0.810838	0.130604	NA	NA	NA	3	4	4	0.084996	0.302792
ENSG00000137177.19	KIF13A	-0.239197	-0.0073432	0.810953	0.0321322	NA	NA	NA	2	2	2	0.51411	0.983665
ENSG00000142961.14	MOB3C	-0.239132	-0.00837154	0.811003	0.0477273	NA	NA	NA	1	1	1	0.811003	0.346173
ENSG00000251230.5	MIR3945HG	0.238976	0.00643109	0.811124	0.0614289	NA	NA	NA	2	2	2	0.770003	0.458289
ENSG00000233056.2	ERVH48-1	0.238883	0.0246988	0.811196	0.0163939	NA	NA	NA	3	3	3	0.0348	0.308159
ENSG00000273760.1	CH17-360D5.3	-0.23884	-0.0141409	0.81123	0.0420017	NA	NA	NA	1	2	2	0.81123	0.706388
ENSG00000172482.4	AGXT	-0.238788	-0.0177446	0.81127	0.0104444	NA	NA	NA	1	1	1	0.81127	0.141508
ENSG00000171469.10	ZNF561	-0.238631	-0.00271722	0.811392	0.382556	NA	NA	NA	2	2	2	0.771136	0.666581
ENSG00000197841.14	ZNF181	0.238605	0.0116159	0.811412	0.0207819	NA	NA	NA	1	2	2	0.811412	0.224864
ENSG00000205903.6	ZNF316	-0.238602	-0.0452225	0.811414	0.00102885	NA	NA	NA	1	2	2	0.811414	0.115142
ENSG00000183569.17	SERHL2	0.238374	0.00485742	0.811591	0.0909733	NA	NA	NA	1	2	2	0.811591	0.600319
ENSG00000132842.13	AP3B1	0.238204	0.0249276	0.811723	0.00523746	NA	NA	NA	1	1	1	0.811723	0.11409
ENSG00000138614.14	INTS14	0.237934	0.0768383	0.811932	0.000784462	NA	NA	NA	1	1	1	0.811932	0.0904497
ENSG00000148248.13	SURF4	0.23792	3.11031	0.811943	3.16538e-07	NA	NA	NA	1	1	1	0.811943	0.00339548
ENSG00000228594.3	FNDC10	-0.237799	-0.0319354	0.812037	0.00604466	NA	NA	NA	1	2	2	0.812037	0.117675
ENSG00000154473.17	BUB3	-0.237745	-0.0309167	0.812079	0.00442347	NA	NA	NA	1	1	1	0.812079	0.137822
ENSG00000179981.9	TSHZ1	0.237707	0.0339773	0.812108	0.00221426	NA	NA	NA	1	1	1	0.812108	0.107543
ENSG00000065534.18	MYLK	0.237705	0.240235	0.81211	5.26252e-05	NA	NA	NA	1	1	1	0.81211	0.0124919
ENSG00000235357.1	LINC01621	0.237598	0.734377	0.812193	5.03747e-06	NA	NA	NA	1	1	1	0.812193	0.0044405
ENSG00000157657.14	ZNF618	0.237428	0.178815	0.812325	3.38258e-05	NA	NA	NA	1	1	1	0.812325	0.02313
ENSG00000171992.12	SYNPO	0.237268	0.357354	0.812449	2.84531e-05	NA	NA	NA	2	2	2	0.606461	0.0151483
ENSG00000124469.11	CEACAM8	0.237136	15.5627	0.812551	1.43918e-08	NA	NA	NA	1	1	1	0.812551	0.000290824
ENSG00000139597.17	N4BP2L1	0.237059	0.252302	0.812611	4.59773e-05	NA	NA	NA	1	1	1	0.812611	0.0100158
ENSG00000204060.6	FOXO6	-0.236899	-0.00403115	0.812735	0.188991	NA	NA	NA	1	1	1	0.812735	0.962752
ENSG00000145708.10	CRHBP	-0.236525	-1.67784	0.813025	1.19208e-06	NA	NA	NA	1	2	2	0.813025	0.00391931
ENSG00000141485.16	SLC13A5	-0.236315	-2.26887	0.813188	1.59554e-06	NA	NA	NA	1	1	1	0.813188	0.00607968
ENSG00000167608.11	TMC4	0.236292	0.00544334	0.813206	0.107538	NA	NA	NA	1	2	2	0.813206	0.464604
ENSG00000013503.9	POLR3B	0.236201	0.0806938	0.813277	0.000693267	NA	NA	NA	2	2	2	0.034765	0.145486
ENSG00000160917.14	CPSF4	0.236136	0.0379469	0.813327	0.0019381	NA	NA	NA	2	2	2	0.044665	0.0924311
ENSG00000165916.8	PSMC3	0.236045	0.00693652	0.813398	0.0338768	NA	NA	NA	2	2	2	0.326932	0.160104
ENSG00000127980.15	PEX1	-0.235918	-0.0140066	0.813496	0.0202731	NA	NA	NA	3	3	3	0.71872	0.531405
ENSG00000223496.2	EXOSC6	-0.235815	-0.00408645	0.813576	0.201335	NA	NA	NA	1	1	1	0.813576	0.618386
ENSG00000229740.1	U91324.1	0.235757	0.216342	0.813621	6.33271e-05	NA	NA	NA	1	1	1	0.813621	0.0154847
ENSG00000245149.3	RNF139-AS1	0.235535	0.0156864	0.813793	0.0102784	NA	NA	NA	2	2	2	0.578142	0.133906
ENSG00000197471.11	SPN	0.235381	0.0845438	0.813913	0.000268588	NA	NA	NA	1	1	1	0.813913	0.0487203
ENSG00000185885.15	IFITM1	0.235341	0.0428198	0.813944	0.00323656	NA	NA	NA	1	1	1	0.813944	0.0869458
ENSG00000125037.12	EMC3	0.235301	0.110853	0.813975	0.00029485	NA	NA	NA	2	2	2	0.615736	0.0351018
ENSG00000154305.16	MIA3	-0.235201	-0.0947623	0.814053	0.00254007	NA	NA	NA	2	2	2	0.065389	0.0906949
ENSG00000177932.6	ZNF354C	-0.235022	-0.0371956	0.814192	0.00254545	NA	NA	NA	2	2	2	0.815087	0.0774958
ENSG00000259956.1	RBM15B	0.234987	0.0699669	0.814219	0.000448627	NA	NA	NA	1	1	1	0.814219	0.108666
ENSG00000115085.13	ZAP70	0.234768	0.0253602	0.814389	0.00547516	NA	NA	NA	1	1	1	0.814389	0.10615
ENSG00000128578.9	STRIP2	0.234622	0.0444371	0.814502	0.00407482	NA	NA	NA	1	1	1	0.814502	0.429483
ENSG00000198855.6	FICD	-0.234483	-0.37556	0.81461	9.36363e-06	NA	NA	NA	2	2	2	0.527778	0.00857647
ENSG00000104731.13	KLHDC4	-0.234479	-0.00495913	0.814613	0.0657218	NA	NA	NA	2	2	2	0.239406	0.354016
ENSG00000155463.12	OXA1L	-0.234264	-0.0406923	0.81478	0.00168722	NA	NA	NA	1	1	1	0.81478	0.0618053
ENSG00000111729.13	CLEC4A	-0.234155	-0.0235163	0.814865	0.00153654	NA	NA	NA	1	1	1	0.814865	0.303661
ENSG00000153094.22	BCL2L11	0.23404	0.0738353	0.814954	0.000691869	NA	NA	NA	1	1	1	0.814954	0.108932
ENSG00000198498.9	TMA16	0.233861	0.0219504	0.815093	0.00625054	NA	NA	NA	1	1	1	0.815093	0.114576
ENSG00000159214.12	CCDC24	-0.233832	-0.0732853	0.815116	0.000850342	NA	NA	NA	2	2	2	0.527571	0.0936537
ENSG00000177613.8	CSTF2T	-0.233817	-0.0505401	0.815127	0.00306581	NA	NA	NA	1	1	1	0.815127	0.305935
ENSG00000148488.15	ST8SIA6	-0.233781	-0.742431	0.815155	5.85373e-06	NA	NA	NA	1	1	1	0.815155	0.00896245
ENSG00000104886.11	PLEKHJ1	-0.233771	-0.031408	0.815163	0.0019979	NA	NA	NA	2	2	2	0.073197	0.171134
ENSG00000111319.12	SCNN1A	0.233683	0.0748228	0.815231	0.000978697	NA	NA	NA	1	1	1	0.815231	0.119897
ENSG00000119778.14	ATAD2B	0.233513	1.4504	0.815363	2.44122e-06	NA	NA	NA	1	1	1	0.815363	0.0105123
ENSG00000159111.12	MRPL10	-0.233092	-0.0204902	0.81569	0.0179383	NA	NA	NA	2	2	2	0.425284	0.159378
ENSG00000119686.9	FLVCR2	-0.232994	-0.0399026	0.815766	0.00181304	NA	NA	NA	1	2	2	0.815766	0.0759098
ENSG00000077044.10	DGKD	0.232846	0.13379	0.815881	0.000238366	NA	NA	NA	1	1	1	0.815881	0.0318633
ENSG00000156050.8	FAM161B	0.232665	0.0319096	0.816022	0.00305901	NA	NA	NA	2	2	2	0.47891	0.14599
ENSG00000266338.6	NBPF15	-0.232628	-0.125528	0.81605	0.000664885	NA	NA	NA	1	4	4	0.81605	0.0988226
ENSG00000116783.14	TNNI3K	0.232464	0.00769769	0.816178	0.0508241	NA	NA	NA	2	2	2	0.815633	0.328258
ENSG00000163026.11	WDCP	-0.232354	-0.101147	0.816263	0.000245944	NA	NA	NA	1	1	1	0.816263	0.0299959
ENSG00000170627.10	GTSF1	0.232279	0.00510246	0.816321	0.123672	NA	NA	NA	1	1	1	0.816321	0.890551
ENSG00000251259.1	AC004069.2	-0.23219	-0.0251713	0.81639	0.000784436	NA	NA	NA	2	2	2	0.737768	0.142804
ENSG00000175040.5	CHST2	-0.232041	-0.018641	0.816506	0.00876353	NA	NA	NA	1	1	1	0.816506	0.164583
ENSG00000111877.17	MCM9	-0.231991	-0.0061361	0.816545	0.115296	NA	NA	NA	2	2	2	0.593561	0.314808
ENSG00000100347.14	SAMM50	0.231864	0.00911907	0.816644	0.0258995	NA	NA	NA	1	1	1	0.816644	0.370981
ENSG00000134982.16	APC	-0.231632	-0.0360841	0.816824	0.0021329	NA	NA	NA	2	2	2	0.474951	0.108436
ENSG00000133313.14	CNDP2	-0.231537	-0.136123	0.816898	0.000163315	NA	NA	NA	1	1	1	0.816898	0.0473396
ENSG00000008869.11	HEATR5B	-0.231299	-0.0366096	0.817083	0.00252107	NA	NA	NA	2	2	2	0.709547	0.138175
ENSG00000175826.11	CTDNEP1	-0.231153	-0.0197585	0.817196	0.00731455	NA	NA	NA	1	1	1	0.817196	0.12673
ENSG00000161594.6	KLHL10	0.231113	0.0263161	0.817227	0.00379677	NA	NA	NA	1	1	1	0.817227	0.110731
ENSG00000033867.16	SLC4A7	-0.231067	-0.0128969	0.817263	0.0199033	NA	NA	NA	2	2	2	0.500163	0.19136
ENSG00000033030.13	ZCCHC8	-0.230964	-0.0419793	0.817343	0.00168085	NA	NA	NA	1	1	1	0.817343	0.0593149
ENSG00000175727.13	MLXIP	0.230928	0.0250629	0.817371	0.00466927	NA	NA	NA	1	1	1	0.817371	0.102861
ENSG00000144029.11	MRPS5	0.230674	0.150459	0.817568	0.000165938	NA	NA	NA	1	1	1	0.817568	0.0512301
ENSG00000105287.12	PRKD2	0.23067	0.0107326	0.817571	0.0384754	NA	NA	NA	2	3	3	0.495751	0.334577
ENSG00000100554.11	ATP6V1D	0.230602	0.00857637	0.817624	0.0343928	NA	NA	NA	2	2	2	0.328714	0.389074
ENSG00000122068.12	FYTTD1	0.230464	0.832946	0.817731	6.56823e-06	NA	NA	NA	1	1	1	0.817731	0.00683238
ENSG00000138663.8	COPS4	0.230422	0.251538	0.817764	0.000135479	NA	NA	NA	1	1	1	0.817764	0.0375887
ENSG00000248144.5	ADH1C	-0.230349	-0.00645174	0.81782	0.0346523	NA	NA	NA	2	4	4	0.293199	0.234943
ENSG00000107815.7	TWNK	-0.230285	-6.61528	0.81787	2.418e-07	NA	NA	NA	1	1	1	0.81787	0.00212946
ENSG00000055950.16	MRPL43	-0.230285	-0.169033	0.81787	0.000370348	NA	NA	NA	1	1	1	0.81787	0.0833387
ENSG00000089060.11	SLC8B1	-0.230269	-0.840958	0.817883	1.13462e-05	NA	NA	NA	1	1	1	0.817883	0.00909558
ENSG00000135736.5	CCDC102A	-0.230068	-0.124749	0.818039	0.000137995	NA	NA	NA	1	2	2	0.818039	0.0467179
ENSG00000106541.11	AGR2	0.229987	0.0134327	0.818102	0.0108724	NA	NA	NA	1	1	1	0.818102	0.57613
ENSG00000242220.6	TCP10L	-0.229322	-1.27155	0.818618	5.15509e-07	NA	NA	NA	2	2	2	0.612892	0.00644568
ENSG00000151806.13	GUF1	-0.229062	-0.00501471	0.818821	0.10118	NA	NA	NA	3	3	3	0.656293	0.508144
ENSG00000113649.11	TCERG1	0.228936	0.067994	0.818919	0.000480743	NA	NA	NA	1	1	1	0.818919	0.0556372
ENSG00000119616.11	FCF1	-0.22883	-0.0265582	0.819001	0.00348975	NA	NA	NA	1	1	1	0.819001	0.102266
ENSG00000119682.16	AREL1	0.22883	0.0345419	0.819001	0.002063	NA	NA	NA	1	1	1	0.819001	0.0786291
ENSG00000186088.15	GSAP	-0.228811	-0.0105874	0.819016	0.0229294	NA	NA	NA	1	2	2	0.819016	0.237263
ENSG00000147526.19	TACC1	0.228762	0.0153261	0.819054	0.0132799	NA	NA	NA	1	2	2	0.819054	0.194244
ENSG00000137558.7	PI15	-0.228547	-0.0203498	0.819221	0.0253294	NA	NA	NA	2	2	2	0.325961	0.873448
ENSG00000119139.17	TJP2	0.228517	0.0629829	0.819244	0.000777536	NA	NA	NA	1	1	1	0.819244	0.086198
ENSG00000101109.11	STK4	0.228389	0.0146712	0.819344	0.0144081	NA	NA	NA	1	1	1	0.819344	0.164472
ENSG00000123415.15	SMUG1	0.228353	0.00883181	0.819372	0.035943	NA	NA	NA	1	2	2	0.819372	0.272877
ENSG00000117791.15	2020-03-02	-0.228352	-0.00713593	0.819373	0.0672936	NA	NA	NA	2	2	2	0.529136	0.284166
ENSG00000162817.6	C1orf115	-0.228326	-0.0110001	0.819393	0.0396787	NA	NA	NA	1	2	2	0.819393	0.584992
ENSG00000205866.3	FAM99A	0.228122	0.0366772	0.819551	0.00298705	NA	NA	NA	3	3	3	0.191652	0.150417
ENSG00000107798.17	LIPA	0.227765	0.533722	0.819829	1.03212e-05	NA	NA	NA	1	1	1	0.819829	0.00446487
ENSG00000105398.3	SULT2A1	-0.227683	-0.013888	0.819893	0.0153556	NA	NA	NA	1	1	1	0.819893	0.22415
ENSG00000075914.12	EXOSC7	-0.227006	-0.0153984	0.820419	0.0113864	NA	NA	NA	2	2	2	0.590382	0.109451
ENSG00000183833.16	MAATS1	-0.226951	-0.001692	0.820462	0.241792	NA	NA	NA	2	2	2	0.415089	1.13526
ENSG00000148985.19	PGAP2	0.226493	0.945965	0.820818	3.27967e-06	NA	NA	NA	1	1	1	0.820818	0.00929104
ENSG00000171307.18	ZDHHC16	0.226474	0.310028	0.820833	3.13536e-05	NA	NA	NA	1	3	3	0.820833	0.0105087
ENSG00000245975.2	RP11-30K9.6	-0.226433	-0.0109405	0.820865	0.106424	NA	NA	NA	1	1	1	0.820865	1.03057
ENSG00000100908.13	EMC9	0.22616	0.753455	0.821077	4.05593e-05	NA	NA	NA	1	2	2	0.821077	0.0351886
ENSG00000164089.8	ETNPPL	0.225994	0.0769273	0.821206	0.000668039	NA	NA	NA	1	1	1	0.821206	0.0834684
ENSG00000244219.6	GS1-259H13.2	0.225984	0.0105289	0.821214	0.0230717	NA	NA	NA	1	2	2	0.821214	0.321307
ENSG00000213793.5	ZNF888	-0.225923	-0.00488687	0.821262	0.135413	NA	NA	NA	2	2	2	0.825906	0.551139
ENSG00000204682.5	CASC10	-0.225776	-2.56966	0.821376	7.65253e-07	NA	NA	NA	2	2	2	0.587845	0.00327402
ENSG00000103056.11	SMPD3	-0.225776	-0.0685378	0.821376	0.000709652	NA	NA	NA	1	1	1	0.821376	0.0437277
ENSG00000281005.1	LINC00921	-0.225522	-0.00796233	0.821573	0.0538465	NA	NA	NA	2	2	2	0.254042	0.269455
ENSG00000169230.9	PRELID1	0.225162	0.00498639	0.821853	0.0892776	NA	NA	NA	1	2	2	0.821853	0.512595
ENSG00000160746.12	ANO10	-0.225102	-2.70901	0.8219	7.50648e-07	NA	NA	NA	1	1	1	0.8219	0.00244628
ENSG00000274776.1	RP11-687F6.5	-0.225048	-0.0223804	0.821942	0.0110013	NA	NA	NA	1	1	1	0.821942	0.633009
ENSG00000148225.15	WDR31	-0.224801	-0.00768938	0.822134	0.0348964	NA	NA	NA	2	2	2	0.37848	0.262971
ENSG00000105854.12	PON2	0.224762	0.00639991	0.822164	0.0601183	NA	NA	NA	2	3	3	0.598829	0.390057
ENSG00000281912.1	LINC01144	0.224745	0.0818475	0.822178	0.000436357	NA	NA	NA	1	1	1	0.822178	0.0516571
ENSG00000249685.1	RP11-360F5.3	0.224678	0.0060216	0.82223	0.0525859	NA	NA	NA	2	2	2	0.304146	0.308244
ENSG00000167550.10	RHEBL1	-0.224648	-0.0508259	0.822253	0.00068647	NA	NA	NA	1	2	2	0.822253	0.104199
ENSG00000187778.13	MCRS1	-0.224355	-0.18625	0.822481	0.000133146	NA	NA	NA	1	2	2	0.822481	0.0555382
ENSG00000154734.14	ADAMTS1	0.224327	0.699881	0.822503	6.11937e-06	NA	NA	NA	1	1	1	0.822503	0.00417213
ENSG00000161888.11	SPC24	0.224309	0.003263	0.822517	0.0441587	NA	NA	NA	3	3	3	9.12e-06	0.357127
ENSG00000149657.19	LSM14B	0.224308	0.0141192	0.822518	0.0107536	NA	NA	NA	1	2	2	0.822518	0.206244
ENSG00000234647.2	RP11-503C24.4	-0.2243	-0.978079	0.822524	4.36577e-06	NA	NA	NA	1	1	1	0.822524	0.00310098
ENSG00000139410.14	SDSL	-0.224031	-0.098875	0.822733	0.000615933	NA	NA	NA	1	1	1	0.822733	0.0987003
ENSG00000172586.7	CHCHD1	0.224009	0.100312	0.82275	0.00027816	NA	NA	NA	1	1	1	0.82275	0.0264275
ENSG00000214655.10	ZSWIM8	0.224009	0.0326877	0.82275	0.00261959	NA	NA	NA	1	1	1	0.82275	0.0811009
ENSG00000099785.10	2020-03-02	-0.223989	-0.00624471	0.822766	0.092235	NA	NA	NA	2	3	3	0.801649	0.413518
ENSG00000125775.14	SDCBP2	-0.22368	-0.00666796	0.823006	0.113676	NA	NA	NA	3	3	3	0.29366	0.472103
ENSG00000135482.6	ZC3H10	-0.223587	-0.213692	0.823079	0.000130133	NA	NA	NA	1	1	1	0.823079	0.0688466
ENSG00000139641.12	ESYT1	0.223587	0.101696	0.823079	0.000574593	NA	NA	NA	1	1	1	0.823079	0.144667
ENSG00000103064.13	SLC7A6	0.223551	0.018127	0.823107	0.00814027	NA	NA	NA	2	2	2	0.361843	0.144854
ENSG00000109854.13	HTATIP2	-0.223281	-0.0196075	0.823317	0.00648198	NA	NA	NA	1	1	1	0.823317	0.203902
ENSG00000245017.2	RP11-181C3.1	0.223073	0.42525	0.823479	4.50993e-06	NA	NA	NA	1	1	1	0.823479	0.00879482
ENSG00000123240.16	OPTN	-0.222648	-0.0214812	0.823809	0.00751852	NA	NA	NA	2	2	2	0.833663	0.128918
ENSG00000222041.10	CYTOR	0.222497	0.520959	0.823927	1.89232e-05	NA	NA	NA	1	2	2	0.823927	0.00681628
ENSG00000268555.1	RP11-678G14.3	-0.222331	-0.00327915	0.824056	0.246796	NA	NA	NA	1	2	2	0.824056	0.737082
ENSG00000163938.16	GNL3	0.222235	0.0233328	0.824131	0.00373008	NA	NA	NA	2	2	2	0.441221	0.171472
ENSG00000124374.8	PAIP2B	0.222077	0.0289876	0.824254	0.00237446	NA	NA	NA	1	1	1	0.824254	0.123397
ENSG00000121933.18	TMIGD3	-0.222026	-0.0487474	0.824294	0.00122484	NA	NA	NA	1	1	1	0.824294	0.084661
ENSG00000074047.21	GLI2	-0.221742	-0.329703	0.824515	1.06686e-05	NA	NA	NA	1	2	2	0.824515	0.010097
ENSG00000162777.16	DENND2D	0.221368	0.00614849	0.824806	0.0838599	NA	NA	NA	2	2	2	0.565872	0.392412
ENSG00000134440.11	NARS	0.221283	0.239314	0.824872	2.5437e-05	NA	NA	NA	1	2	2	0.824872	0.0152811
ENSG00000262585.1	LINC01979	0.221185	0.0147004	0.824949	0.0157449	NA	NA	NA	2	2	2	0.712926	0.185359
ENSG00000099994.10	SUSD2	-0.221109	-0.00348248	0.825008	0.210588	NA	NA	NA	2	3	3	0.83029	0.716643
ENSG00000058866.14	DGKG	0.220952	0.0352679	0.82513	0.00242001	NA	NA	NA	1	1	1	0.82513	0.0791939
ENSG00000092200.12	RPGRIP1	-0.220864	-0.0058902	0.825198	0.0648207	NA	NA	NA	1	1	1	0.825198	0.417133
ENSG00000120539.14	MASTL	0.220736	0.00186651	0.825298	0.968028	NA	NA	NA	2	2	2	0.805986	0.786183
ENSG00000167377.17	ZNF23	-0.22063	-0.00506821	0.825381	0.0845163	NA	NA	NA	2	3	3	0.274943	0.277601
ENSG00000268027.5	AC006129.2	-0.220586	-0.0529899	0.825415	0.000794723	NA	NA	NA	1	1	1	0.825415	0.0502171
ENSG00000152582.13	SPEF2	0.220022	0.0484958	0.825854	0.00165003	NA	NA	NA	1	1	1	0.825854	0.0813678
ENSG00000075213.10	SEMA3A	-0.220001	-0.321021	0.82587	3.19652e-05	NA	NA	NA	1	1	1	0.82587	0.0100149
ENSG00000104872.10	PIH1D1	0.219978	0.0292994	0.825888	0.00250352	NA	NA	NA	1	1	1	0.825888	0.0858378
ENSG00000130348.11	QRSL1	0.219908	0.136208	0.825943	0.000531226	NA	NA	NA	1	2	2	0.825943	0.155071
ENSG00000168026.18	TTC21A	0.219881	1.09578	0.825964	1.82041e-06	NA	NA	NA	1	3	3	0.825964	0.00692204
ENSG00000110675.12	ELMOD1	0.219714	0.00533922	0.826094	0.124644	NA	NA	NA	2	2	2	0.097475	0.871944
ENSG00000166341.7	DCHS1	0.219631	0.0765679	0.826159	0.000162807	NA	NA	NA	2	2	2	0.19702	0.0342367
ENSG00000112782.15	CLIC5	-0.219529	-0.181698	0.826238	7.97312e-05	NA	NA	NA	1	1	1	0.826238	0.0320532
ENSG00000239887.4	C1orf226	-0.219471	-0.0662432	0.826283	0.000702418	NA	NA	NA	2	2	2	0.423161	0.0374422
ENSG00000178055.11	PRSS42	0.219387	0.191594	0.826348	9.84286e-05	NA	NA	NA	2	2	2	0.662801	0.0338922
ENSG00000250317.8	SMIM20	-0.219374	-0.00354295	0.826359	0.189607	NA	NA	NA	1	1	1	0.826359	0.699981
ENSG00000197321.14	SVIL	0.219261	0.0304015	0.826447	0.00186503	NA	NA	NA	2	2	2	0.011416	0.0648446
ENSG00000145390.11	USP53	-0.219174	-0.0103625	0.826515	0.0182353	NA	NA	NA	3	3	3	0.255524	0.268567
ENSG00000134830.5	C5AR2	-0.218877	-0.150082	0.826746	0.000270281	NA	NA	NA	1	1	1	0.826746	0.0992193
ENSG00000173610.12	UGT2A1	-0.218772	-8.59613	0.826828	4.06072e-08	NA	NA	NA	1	1	1	0.826828	0.000358185
ENSG00000204356.13	NELFE	-0.218471	-3.93863	0.827062	7.66547e-07	NA	NA	NA	1	1	1	0.827062	0.00589063
ENSG00000198783.5	ZNF830	0.218291	13.359	0.827202	8.62295e-09	NA	NA	NA	2	2	2	0.545791	0.000456377
ENSG00000163633.10	C4orf36	-0.218095	-0.0134489	0.827355	0.00832712	NA	NA	NA	1	1	1	0.827355	0.204849
ENSG00000198887.8	SMC5	0.217998	2.02703	0.827431	4.0051e-07	NA	NA	NA	1	1	1	0.827431	0.00234432
ENSG00000151014.5	NOCT	0.217447	0.213119	0.82786	0.000163096	NA	NA	NA	1	1	1	0.82786	0.0770744
ENSG00000117226.11	GBP3	-0.2174	-0.0023939	0.827897	0.443425	NA	NA	NA	1	1	1	0.827897	1.09236
ENSG00000141401.11	IMPA2	0.217334	0.057225	0.827948	0.000719591	NA	NA	NA	2	2	2	0.809311	0.0950909
ENSG00000104983.8	CCDC61	0.217257	0.0171636	0.828008	0.0147719	NA	NA	NA	2	2	2	0.822653	0.210767
ENSG00000101166.15	PRELID3B	-0.217092	-0.0239712	0.828137	0.003377	NA	NA	NA	2	2	2	0.81803	0.115078
ENSG00000138279.15	ANXA7	-0.216899	-0.23153	0.828287	3.54574e-05	NA	NA	NA	1	1	1	0.828287	0.0213752
ENSG00000104267.9	CA2	0.216846	0.08482	0.828328	0.000771213	NA	NA	NA	1	2	2	0.828328	0.115008
ENSG00000124302.12	CHST8	-0.216744	-0.011093	0.828408	0.0215542	NA	NA	NA	1	1	1	0.828408	0.239611
ENSG00000103037.11	SETD6	-0.21653	-0.0257875	0.828575	0.00545939	NA	NA	NA	1	1	1	0.828575	0.119011
ENSG00000159202.17	UBE2Z	0.216304	0.0120886	0.828751	0.0195347	NA	NA	NA	1	1	1	0.828751	0.186704
ENSG00000103066.12	PLA2G15	-0.216214	-0.0153768	0.828821	0.0106554	NA	NA	NA	1	2	2	0.828821	0.165965
ENSG00000196419.12	XRCC6	0.216181	0.756277	0.828847	1.16718e-05	NA	NA	NA	1	1	1	0.828847	0.0147948
ENSG00000116406.18	EDEM3	0.21614	0.133087	0.828879	0.000215675	NA	NA	NA	1	1	1	0.828879	0.138939
ENSG00000109320.11	NFKB1	0.216091	0.28328	0.828917	2.64611e-05	NA	NA	NA	1	1	1	0.828917	0.0263908
ENSG00000166851.14	PLK1	0.216022	0.063177	0.828971	0.00104582	NA	NA	NA	2	2	2	0.54539	0.190099
ENSG00000198826.10	ARHGAP11A	0.215898	0.0124449	0.829067	0.0211796	NA	NA	NA	1	3	3	0.829067	0.256732
ENSG00000160117.14	ANKLE1	0.21577	0.00249137	0.829167	0.0543102	NA	NA	NA	3	3	3	0.350815	0.33636
ENSG00000162688.16	AGL	-0.215678	-0.0331395	0.829239	0.00197896	NA	NA	NA	1	1	1	0.829239	0.0884142
ENSG00000153814.11	JAZF1	-0.215586	-0.00358044	0.82931	0.177972	NA	NA	NA	2	2	2	0.840061	0.486381
ENSG00000140948.11	ZCCHC14	0.215552	0.667058	0.829337	1.02538e-05	NA	NA	NA	1	1	1	0.829337	0.0132612
ENSG00000204583.9	LRCOL1	-0.215263	-0.00451779	0.829562	0.021546	NA	NA	NA	2	2	2	0.270476	0.272037
ENSG00000089335.20	ZNF302	0.214954	0.00867016	0.829803	0.0438742	NA	NA	NA	1	2	2	0.829803	0.402415
ENSG00000169857.7	AVEN	0.214729	0.00994076	0.829979	0.026533	NA	NA	NA	2	2	2	0.74088	0.148464
ENSG00000166169.16	POLL	0.214696	0.0344781	0.830004	0.00237576	NA	NA	NA	1	1	1	0.830004	0.0732348
ENSG00000250237.1	CTC-498J12.1	-0.214646	-0.0360766	0.830043	0.00324665	NA	NA	NA	1	1	1	0.830043	0.34388
ENSG00000245685.6	AF146191.4	0.214389	0.00712985	0.830244	0.0570064	NA	NA	NA	1	1	1	0.830244	0.396923
ENSG00000186529.15	CYP4F3	-0.214363	-0.047036	0.830264	0.00110823	NA	NA	NA	1	1	1	0.830264	0.0496429
ENSG00000115902.10	SLC1A4	-0.214118	-0.0242231	0.830455	0.00476073	NA	NA	NA	1	1	1	0.830455	0.136688
ENSG00000123472.12	ATPAF1	-0.213908	-0.104907	0.830619	0.000229599	NA	NA	NA	1	1	1	0.830619	0.0255178
ENSG00000198829.6	SUCNR1	0.213769	0.00712611	0.830727	0.0533717	NA	NA	NA	1	3	3	0.830727	0.330054
ENSG00000173905.8	GOLIM4	-0.213727	-0.157978	0.83076	0.000107073	NA	NA	NA	1	1	1	0.83076	0.0228006
ENSG00000169258.6	GPRIN1	0.213552	0.0179615	0.830896	0.00810397	NA	NA	NA	2	2	2	0.830996	0.290387
ENSG00000107614.21	TRDMT1	-0.213413	-0.0039214	0.831005	0.166381	NA	NA	NA	2	2	2	0.383649	0.373261
ENSG00000277159.1	RP11-88E10.4	0.21341	0.0248325	0.831007	0.00498514	NA	NA	NA	1	1	1	0.831007	0.124554
ENSG00000128567.16	PODXL	0.213319	0.11723	0.831078	0.000211232	NA	NA	NA	1	1	1	0.831078	0.0238334
ENSG00000049239.12	H6PD	-0.213283	-0.0451865	0.831106	0.00127023	NA	NA	NA	1	1	1	0.831106	0.0518518
ENSG00000183508.4	FAM46C	-0.213161	-0.0161439	0.831201	0.00868218	NA	NA	NA	1	1	1	0.831201	0.18459
ENSG00000168143.8	FAM83B	0.213144	0.0286236	0.831215	0.00336682	NA	NA	NA	1	1	1	0.831215	0.196865
ENSG00000164576.11	SAP30L	-0.213079	-0.0114281	0.831265	0.0223239	NA	NA	NA	1	1	1	0.831265	0.304511
ENSG00000235453.8	TOPORS-AS1	-0.213062	-0.37671	0.831279	5.61649e-05	NA	NA	NA	2	2	2	0.483758	0.029738
ENSG00000198780.11	FAM169A	-0.212872	-0.0601513	0.831427	0.0011403	NA	NA	NA	2	2	2	0.299602	0.119539
ENSG00000183696.13	UPP1	0.212813	0.0171221	0.831473	0.00846288	NA	NA	NA	1	1	1	0.831473	0.129774
ENSG00000171109.18	MFN1	-0.212668	0.00588063	0.831586	0.0153552	NA	NA	NA	2	2	2	0.455647	0.21884
ENSG00000109089.7	CDR2L	0.212541	0.02386	0.831685	0.00393413	NA	NA	NA	1	1	1	0.831685	0.0991197
ENSG00000172232.9	AZU1	0.21229	0.0352191	0.831881	0.00246802	NA	NA	NA	2	2	2	0.766933	0.0930944
ENSG00000120054.11	CPN1	0.212245	201.902	0.831916	5.82227e-11	NA	NA	NA	1	1	1	0.831916	1.15106e-05
ENSG00000067836.12	ROGDI	0.212051	0.012355	0.832067	0.0101597	NA	NA	NA	2	2	2	0.437811	0.102088
ENSG00000147649.9	MTDH	0.211523	0.0498074	0.832479	0.00108088	NA	NA	NA	1	1	1	0.832479	0.0470613
ENSG00000096088.16	PGC	-0.211355	-0.496424	0.83261	1.08262e-05	NA	NA	NA	1	1	1	0.83261	0.01818
ENSG00000166025.17	AMOTL1	0.211157	0.123178	0.832764	9.02384e-05	NA	NA	NA	2	2	2	0.306144	0.0392032
ENSG00000138698.14	RAP1GDS1	-0.211098	-0.0483509	0.832811	0.00144674	NA	NA	NA	2	2	2	0.709458	0.0955404
ENSG00000101311.15	FERMT1	0.210986	0.0145491	0.832898	0.0128873	NA	NA	NA	2	2	2	0.851561	0.185538
ENSG00000271992.1	RP11-42O15.3	0.210932	0.497123	0.83294	1.08814e-05	NA	NA	NA	1	1	1	0.83294	0.00492031
ENSG00000143847.15	PPFIA4	0.210914	0.231227	0.832954	4.0716e-05	NA	NA	NA	1	1	1	0.832954	0.0130392
ENSG00000115425.13	PECR	0.210853	0.0175184	0.833002	0.0107319	NA	NA	NA	1	1	1	0.833002	0.245685
ENSG00000108528.13	SLC25A11	0.210812	0.0335815	0.833034	0.00195723	NA	NA	NA	2	2	2	0.075923	0.0639326
ENSG00000120915.13	EPHX2	0.210753	0.00809588	0.83308	0.0396687	NA	NA	NA	2	2	2	0.218611	0.284955
ENSG00000074621.13	SLC24A1	0.210674	0.0336112	0.833142	0.00321652	NA	NA	NA	1	1	1	0.833142	0.183153
ENSG00000144843.11	ADPRH	0.210574	0.0181571	0.83322	0.0214866	NA	NA	NA	1	2	2	0.83322	0.484824
ENSG00000169609.13	C15orf40	0.210533	0.00287025	0.833252	0.311287	NA	NA	NA	2	2	2	0.425419	0.481142
ENSG00000145020.15	AMT	-0.210499	-0.0587957	0.833278	0.000920884	NA	NA	NA	1	1	1	0.833278	0.0459388
ENSG00000139173.9	TMEM117	-0.210498	-0.0545421	0.833279	0.000761342	NA	NA	NA	1	1	1	0.833279	0.0936158
ENSG00000256294.7	ZNF225	0.210344	1.61407	0.833399	9.31637e-07	NA	NA	NA	1	1	1	0.833399	0.00278365
ENSG00000272864.1	RP11-17E13.2	-0.21018	-0.00185639	0.833528	0.180502	NA	NA	NA	2	3	3	0.50977	0.555815
ENSG00000162613.16	FUBP1	0.210015	0.183033	0.833656	0.000132607	NA	NA	NA	2	3	3	0.786541	0.0409479
ENSG00000198945.7	L3MBTL3	-0.209902	-0.00241807	0.833744	0.405895	NA	NA	NA	2	2	2	0.826321	0.797679
ENSG00000128422.15	KRT17	0.209838	0.0770205	0.833794	0.000520155	NA	NA	NA	1	1	1	0.833794	0.0321733
ENSG00000161914.9	ZNF653	0.209759	0.961554	0.833856	2.33198e-06	NA	NA	NA	1	2	2	0.833856	0.00548175
ENSG00000166582.9	CENPV	0.209715	0.0250158	0.83389	0.00416627	NA	NA	NA	3	3	3	0.367085	0.165686
ENSG00000169903.6	TM4SF4	-0.209644	-0.00952076	0.833946	0.0191327	NA	NA	NA	4	4	4	0.514305	0.152849
ENSG00000212124.2	TAS2R19	0.209582	0.0187949	0.833994	0.0064176	NA	NA	NA	1	1	1	0.833994	0.125566
ENSG00000250371.1	RP11-22A3.2	-0.209477	-0.00451019	0.834076	0.0401157	NA	NA	NA	2	2	2	0.209419	0.299255
ENSG00000080815.18	PSEN1	0.209088	0.00964815	0.83438	0.0219097	NA	NA	NA	2	2	2	0.5468	0.34975
ENSG00000164091.11	WDR82	0.209084	0.0727053	0.834383	0.000714668	NA	NA	NA	1	2	2	0.834383	0.0676979
ENSG00000037757.13	MRI1	0.209018	0.0109224	0.834434	0.102757	NA	NA	NA	1	3	3	0.834434	1.54288
ENSG00000105856.13	HBP1	-0.208713	-0.0440079	0.834672	0.00123614	NA	NA	NA	1	1	1	0.834672	0.0676696
ENSG00000132275.10	RRP8	0.208624	0.0617019	0.834742	0.000883682	NA	NA	NA	1	1	1	0.834742	0.230285
ENSG00000177453.7	NIM1K	0.208495	0.0119711	0.834842	0.0235116	NA	NA	NA	2	2	2	0.560813	0.343601
ENSG00000196345.12	ZKSCAN7	-0.208436	-0.0757068	0.834888	0.00052254	NA	NA	NA	2	2	2	0.379999	0.0995943
ENSG00000131067.16	GGT7	-0.208144	-0.0186233	0.835117	0.0107822	NA	NA	NA	2	2	2	0.100443	0.117496
ENSG00000174871.10	CNIH2	0.207935	0.0338292	0.83528	0.00248425	NA	NA	NA	1	2	2	0.83528	0.0830052
ENSG00000180035.12	ZNF48	0.20788	0.125941	0.835323	0.000275815	NA	NA	NA	1	1	1	0.835323	0.0687783
ENSG00000272632.1	RP11-362F19.3	0.207851	0.306685	0.835345	2.6532e-05	NA	NA	NA	1	1	1	0.835345	0.00781582
ENSG00000050165.17	DKK3	-0.207837	-0.0145827	0.835357	0.0121793	NA	NA	NA	2	2	2	0.647745	0.174943
ENSG00000197766.7	CFD	-0.207783	-0.0109562	0.835398	0.0256047	NA	NA	NA	2	2	2	0.188098	0.248402
ENSG00000106246.17	PTCD1	0.207781	0.0200227	0.8354	0.00540125	NA	NA	NA	1	1	1	0.8354	0.154425
ENSG00000142798.17	HSPG2	-0.20747	-0.0125966	0.835643	0.0128815	NA	NA	NA	2	2	2	0.095949	0.349344
ENSG00000007038.10	PRSS21	-0.20743	-0.0226219	0.835674	0.00664166	NA	NA	NA	1	2	2	0.835674	0.114933
ENSG00000100592.15	DAAM1	-0.207332	-0.0107125	0.83575	0.0071617	NA	NA	NA	2	2	2	0.168395	0.186436
ENSG00000219438.8	FAM19A5	0.207031	0.145221	0.835986	0.000131181	NA	NA	NA	1	1	1	0.835986	0.0252374
ENSG00000178105.9	DDX10	0.207031	0.251014	0.835986	9.33162e-05	NA	NA	NA	1	1	1	0.835986	0.022186
ENSG00000159592.10	GPBP1L1	0.206861	0.0745234	0.836119	0.000402794	NA	NA	NA	2	2	2	0.816082	0.0286052
ENSG00000169738.7	DCXR	-0.20676	-0.0552825	0.836197	0.000695313	NA	NA	NA	1	1	1	0.836197	0.0554063
ENSG00000271755.1	RP1-153G14.4	-0.206759	-0.190489	0.836198	0.000435103	NA	NA	NA	1	1	1	0.836198	0.16159
ENSG00000164949.7	GEM	-0.206683	-0.233608	0.836258	3.49284e-05	NA	NA	NA	2	2	2	0.842482	0.0198518
ENSG00000174106.2	LEMD3	0.206168	0.0150691	0.83666	0.00918191	NA	NA	NA	2	2	2	0.622669	0.138746
ENSG00000130943.6	PKDREJ	-0.206061	-0.00145972	0.836743	0.100053	NA	NA	NA	2	2	2	0.189941	0.471255
ENSG00000034677.12	RNF19A	0.205976	0.32799	0.83681	2.8315e-05	NA	NA	NA	1	1	1	0.83681	0.0161225
ENSG00000175155.8	YPEL2	-0.205672	-0.509319	0.837047	1.34464e-05	NA	NA	NA	1	1	1	0.837047	0.0092869
ENSG00000269489.1	RP11-98D18.17	0.205442	0.0321507	0.837227	0.00283363	NA	NA	NA	1	1	1	0.837227	0.0699207
ENSG00000272462.2	U91328.19	0.205311	0.689106	0.837329	9.54606e-06	NA	NA	NA	1	2	2	0.837329	0.0170714
ENSG00000074266.19	EED	-0.205057	-0.004682	0.837527	0.0361633	NA	NA	NA	2	2	2	0.150594	0.41729
ENSG00000129810.14	SGO1	0.205055	5.75176	0.837529	5.09496e-08	NA	NA	NA	1	1	1	0.837529	0.00151867
ENSG00000198929.12	NOS1AP	0.204963	0.0525656	0.837601	0.00102056	NA	NA	NA	1	1	1	0.837601	0.0484157
ENSG00000127526.14	SLC35E1	-0.204783	-0.350209	0.837742	1.78142e-05	NA	NA	NA	1	1	1	0.837742	0.00930017
ENSG00000132256.18	TRIM5	-0.204712	-0.0136429	0.837797	0.0169256	NA	NA	NA	1	1	1	0.837797	0.244889
ENSG00000123144.10	C19orf43	0.204623	0.32972	0.837867	8.34039e-05	NA	NA	NA	1	1	1	0.837867	0.0551165
ENSG00000117280.12	RAB29	0.204564	0.00657456	0.837913	0.0581408	NA	NA	NA	1	2	2	0.837913	0.388619
ENSG00000072571.19	HMMR	-0.204299	-0.0831133	0.83812	0.000354762	NA	NA	NA	2	2	2	0.762852	0.0519055
ENSG00000104361.9	NIPAL2	-0.204251	-0.0190564	0.838158	0.0179565	NA	NA	NA	2	3	3	0.843018	0.401116
ENSG00000160190.13	SLC37A1	0.204229	0.00561103	0.838175	0.0787086	NA	NA	NA	2	2	2	0.66457	0.451693
ENSG00000128789.20	PSMG2	-0.204072	-0.0262294	0.838297	0.00259598	NA	NA	NA	1	1	1	0.838297	0.115481
ENSG00000133069.15	TMCC2	0.203997	0.0550459	0.838356	0.00042729	NA	NA	NA	1	1	1	0.838356	0.114214
ENSG00000134247.9	PTGFRN	-0.203965	-0.126291	0.838381	0.00019898	NA	NA	NA	2	2	2	0.339618	0.0562181
ENSG00000085377.13	PREP	0.203832	0.0170064	0.838485	0.00844479	NA	NA	NA	1	1	1	0.838485	0.329877
ENSG00000119326.14	CTNNAL1	0.203502	0.00693715	0.838743	0.0384808	NA	NA	NA	2	3	3	0.088635	0.416784
ENSG00000274561.1	RP11-147L13.12	0.203413	0.01343	0.838812	0.0192615	NA	NA	NA	2	2	2	0.171108	0.234153
ENSG00000115556.13	PLCD4	-0.203358	-0.00423156	0.838855	0.125429	NA	NA	NA	1	1	1	0.838855	0.506433
ENSG00000167566.16	NCKAP5L	-0.203299	-0.0707151	0.838901	0.000452409	NA	NA	NA	1	1	1	0.838901	0.0302623
ENSG00000197603.13	C5orf42	0.203286	0.014552	0.838912	0.00761127	NA	NA	NA	2	2	2	0.625087	0.202702
ENSG00000178222.12	RNF212	-0.203062	-0.0113312	0.839087	0.01094	NA	NA	NA	2	2	2	0.575297	0.418204
ENSG00000050748.17	MAPK9	-0.203001	-0.0147433	0.839134	0.0108463	NA	NA	NA	1	1	1	0.839134	0.145828
ENSG00000172315.5	TP53RK	0.202868	0.0599182	0.839238	0.000540718	NA	NA	NA	1	1	1	0.839238	0.0581793
ENSG00000080618.13	CPB2	0.202867	0.0156229	0.839239	0.0107684	NA	NA	NA	1	1	1	0.839239	0.155732
ENSG00000198077.10	CYP2A7	0.202822	0.200252	0.839274	0.000112499	NA	NA	NA	1	1	1	0.839274	0.0421819
ENSG00000026652.13	AGPAT4	-0.202568	-0.0172117	0.839472	0.00227892	NA	NA	NA	2	2	2	0.282277	0.111332
ENSG00000185332.6	TMEM105	-0.202377	-0.00332466	0.839622	0.224946	NA	NA	NA	2	2	2	0.499924	0.758957
ENSG00000123636.17	BAZ2B	0.202203	0.110665	0.839758	0.00044287	NA	NA	NA	1	1	1	0.839758	0.141589
ENSG00000259577.1	CERNA1	0.202169	0.0086945	0.839784	0.0166966	NA	NA	NA	2	2	2	0.142567	0.248746
ENSG00000249258.2	RP11-468H14.2	-0.20206	-0.0196957	0.83987	0.00574371	NA	NA	NA	1	1	1	0.83987	0.113578
ENSG00000079257.7	LXN	-0.201936	-0.010295	0.839967	0.0201423	NA	NA	NA	1	2	2	0.839967	0.219329
ENSG00000151611.13	MMAA	0.201935	0.0187528	0.839967	0.0185755	NA	NA	NA	2	2	2	0.661603	0.266883
ENSG00000135094.10	SDS	0.201932	0.475209	0.83997	3.10839e-05	NA	NA	NA	1	1	1	0.83997	0.0189159
ENSG00000134690.10	CDCA8	0.201792	0.085597	0.84008	0.000298461	NA	NA	NA	2	2	2	0.747066	0.030632
ENSG00000163714.17	U2SURP	0.201565	0.220634	0.840257	3.74852e-05	NA	NA	NA	1	1	1	0.840257	0.0278652
ENSG00000136156.12	ITM2B	-0.201227	-0.188677	0.840521	7.11953e-05	NA	NA	NA	1	1	1	0.840521	0.050923
ENSG00000167769.4	ACER1	-0.201161	-0.037645	0.840573	0.00127893	NA	NA	NA	1	1	1	0.840573	0.0895205
ENSG00000070444.14	MNT	0.201045	0.0431395	0.840663	0.000737933	NA	NA	NA	1	1	1	0.840663	0.0898481
ENSG00000145569.5	FAM105A	-0.200823	-0.124692	0.840837	0.000211489	NA	NA	NA	1	2	2	0.840837	0.0325603
ENSG00000133773.11	CCDC59	0.200686	0.20651	0.840944	8.63255e-05	NA	NA	NA	1	1	1	0.840944	0.0191855
ENSG00000158691.14	ZSCAN12	0.200574	0.007287	0.841032	0.0548879	NA	NA	NA	2	2	2	0.796294	0.313725
ENSG00000128604.19	IRF5	-0.200337	-0.0186751	0.841217	0.00678505	NA	NA	NA	1	2	2	0.841217	0.396464
ENSG00000069869.15	NEDD4	0.200158	0.0494821	0.841357	0.00122472	NA	NA	NA	2	2	2	0.838688	0.0838856
ENSG00000155393.12	HEATR3	0.200063	0.00580874	0.841431	0.0860055	NA	NA	NA	2	2	2	0.42715	0.345463
ENSG00000130165.10	ELOF1	0.200024	0.0558198	0.841462	0.000595271	NA	NA	NA	1	1	1	0.841462	0.0417414
ENSG00000116641.17	DOCK7	0.199788	0.310996	0.841646	2.57837e-05	NA	NA	NA	1	1	1	0.841646	0.0127108
ENSG00000272970.1	RP11-329B9.4	-0.199732	-0.00737728	0.84169	0.056891	NA	NA	NA	2	2	2	0.166089	0.217413
ENSG00000105808.17	RASA4	-0.199719	-0.0141182	0.8417	0.01633	NA	NA	NA	1	2	2	0.8417	0.265332
ENSG00000187097.12	ENTPD5	-0.199705	-0.0123576	0.841711	0.014145	NA	NA	NA	1	1	1	0.841711	0.313411
ENSG00000043462.11	LCP2	-0.199584	-0.188321	0.841806	5.68675e-05	NA	NA	NA	1	1	1	0.841806	0.0118733
ENSG00000119632.3	IFI27L2	-0.199469	-0.00603924	0.841896	0.067427	NA	NA	NA	2	2	2	0.196266	0.451991
ENSG00000111644.7	ACRBP	0.199278	-0.0648837	0.842045	0.000428687	NA	NA	NA	2	2	2	0.372131	0.096456
ENSG00000175895.3	PLEKHF2	-0.199245	-0.0133283	0.842071	0.0102436	NA	NA	NA	2	2	2	0.828216	0.422078
ENSG00000152463.14	OLAH	-0.199171	-0.910857	0.842129	1.19267e-06	NA	NA	NA	1	1	1	0.842129	0.010332
ENSG00000135926.14	TMBIM1	-0.199062	-0.0316827	0.842214	0.00300795	NA	NA	NA	2	2	2	0.744029	0.0768662
ENSG00000131634.13	TMEM204	0.199007	0.0378514	0.842257	0.00226251	NA	NA	NA	2	2	2	0.138834	0.126437
ENSG00000117174.10	ZNHIT6	-0.198763	-0.00667542	0.842448	0.0475917	NA	NA	NA	1	1	1	0.842448	0.309344
ENSG00000220205.8	VAMP2	-0.198637	-0.0194212	0.842547	0.00611707	NA	NA	NA	2	2	2	0.629508	0.1231
ENSG00000125257.13	ABCC4	-0.198436	-0.0164308	0.842704	0.00607413	NA	NA	NA	1	1	1	0.842704	0.183619
ENSG00000171954.12	CYP4F22	-0.198392	-0.0558931	0.842738	0.000820594	NA	NA	NA	1	1	1	0.842738	0.04115
ENSG00000100027.14	YPEL1	0.198106	0.0988245	0.842962	0.000197341	NA	NA	NA	1	1	1	0.842962	0.0532459
ENSG00000258811.1	CTD-3051D23.1	0.197972	0.0313558	0.843067	0.00131092	NA	NA	NA	1	1	1	0.843067	0.143993
ENSG00000113946.3	CLDN16	0.197968	0.003073	0.84307	0.0745555	NA	NA	NA	2	2	2	0.14059	0.375386
ENSG00000159147.17	DONSON	-0.197815	-0.247606	0.84319	5.60031e-05	NA	NA	NA	1	1	1	0.84319	0.0277215
ENSG00000171798.17	KNDC1	-0.197702	-0.00645648	0.843278	0.042613	NA	NA	NA	1	1	1	0.843278	0.328042
ENSG00000164291.16	ARSK	0.197674	0.172924	0.8433	0.000122386	NA	NA	NA	1	1	1	0.8433	0.0216742
ENSG00000117407.16	ARTN	-0.197394	-0.00918224	0.843519	0.0302586	NA	NA	NA	1	1	1	0.843519	0.404586
ENSG00000176273.14	SLC35G1	-0.197307	-0.484533	0.843588	2.38948e-05	NA	NA	NA	2	2	2	0.131046	0.0087063
ENSG00000258227.6	CLEC5A	-0.197213	-0.0354395	0.843661	0.00159551	NA	NA	NA	1	1	1	0.843661	0.0642504
ENSG00000165861.13	ZFYVE1	-0.197075	-0.0206124	0.843768	0.00614396	NA	NA	NA	2	2	2	0.198646	0.131525
ENSG00000100350.14	FOXRED2	-0.196987	-0.00618627	0.843838	0.0416715	NA	NA	NA	1	2	2	0.843838	0.487693
ENSG00000083642.18	PDS5B	-0.196918	-0.0748345	0.843892	0.000234746	NA	NA	NA	1	1	1	0.843892	0.0538655
ENSG00000149596.6	JPH2	-0.196729	-0.0668675	0.84404	0.000496864	NA	NA	NA	1	1	1	0.84404	0.0447302
ENSG00000241316.6	SUCLG2-AS1	-0.196605	-0.0204626	0.844137	0.00693962	NA	NA	NA	1	1	1	0.844137	0.319265
ENSG00000187944.2	C2orf66	0.196594	0.0102661	0.844145	0.0206522	NA	NA	NA	1	1	1	0.844145	0.254917
ENSG00000149679.11	CABLES2	-0.196554	-0.00392241	0.844177	0.147617	NA	NA	NA	2	2	2	0.403406	0.349597
ENSG00000244038.9	DDOST	0.1965	0.171913	0.844219	6.31099e-05	NA	NA	NA	1	1	1	0.844219	0.0161536
ENSG00000198133.8	TMEM229B	-0.196482	-0.0147706	0.844233	0.0106748	NA	NA	NA	2	2	2	0.35963	0.141763
ENSG00000141052.17	MYOCD	-0.196479	-0.667678	0.844235	3.30744e-06	NA	NA	NA	1	1	1	0.844235	0.00515518
ENSG00000167664.8	TMIGD2	-0.196315	-0.0186781	0.844364	0.00736387	NA	NA	NA	2	2	2	0.184516	0.12462
ENSG00000119041.10	GTF3C3	-0.196302	-0.0539198	0.844374	0.00192083	NA	NA	NA	1	1	1	0.844374	0.131195
ENSG00000072849.10	DERL2	0.196164	0.0876777	0.844482	0.000244787	NA	NA	NA	2	2	2	0.662258	0.0317476
ENSG00000204843.12	DCTN1	-0.196139	-0.0413242	0.844501	0.00170624	NA	NA	NA	2	2	2	0.800798	0.082613
ENSG00000259967.1	RP11-2E17.2	-0.195967	-0.00941404	0.844636	0.0253798	NA	NA	NA	2	2	2	0.845039	0.249397
ENSG00000134352.19	IL6ST	-0.195869	-0.0998059	0.844713	0.000204346	NA	NA	NA	1	1	1	0.844713	0.0300283
ENSG00000165392.9	WRN	-0.195854	-0.00576109	0.844724	0.0294973	NA	NA	NA	2	2	2	0.673287	0.328274
ENSG00000176890.15	TYMS	0.195814	0.0275095	0.844756	0.00311642	NA	NA	NA	1	2	2	0.844756	0.0925135
ENSG00000076356.6	PLXNA2	0.195619	0.0942871	0.844908	7.01319e-05	NA	NA	NA	1	1	1	0.844908	0.0343101
ENSG00000179833.4	SERTAD2	0.195511	5.43327	0.844993	1.15022e-07	NA	NA	NA	1	1	1	0.844993	0.00101523
ENSG00000196812.4	ZSCAN16	-0.1952	-0.488865	0.845236	5.30269e-05	NA	NA	NA	1	1	1	0.845236	0.0331421
ENSG00000168938.5	PPIC	0.195147	0.0113987	0.845278	0.0405701	NA	NA	NA	3	3	3	0.519601	1.37051
ENSG00000181007.8	ZFP82	-0.195123	-0.00895919	0.845297	0.0221427	NA	NA	NA	1	1	1	0.845297	0.282057
ENSG00000179914.4	ITLN1	0.194806	0.0155936	0.845545	0.0093379	NA	NA	NA	1	1	1	0.845545	0.140891
ENSG00000170681.6	MURC	0.194748	0.0584751	0.84559	0.00132561	NA	NA	NA	1	1	1	0.84559	0.150782
ENSG00000109066.13	TMEM104	0.194656	0.0765326	0.845662	0.000350724	NA	NA	NA	1	1	1	0.845662	0.0499264
ENSG00000101222.12	SPEF1	-0.194622	-0.0141901	0.845689	0.00798155	NA	NA	NA	1	1	1	0.845689	0.152924
ENSG00000267397.1	RP11-873E20.1	-0.194567	-0.211052	0.845732	2.78426e-05	NA	NA	NA	1	1	1	0.845732	0.0318452
ENSG00000274290.2	HIST1H2BE	0.19437	0.0342108	0.845886	0.00156663	NA	NA	NA	1	1	1	0.845886	0.14662
ENSG00000112306.7	RPS12	-0.19437	-0.0458583	0.845886	0.00187663	NA	NA	NA	2	2	2	0.578582	0.160279
ENSG00000175376.8	EIF1AD	0.194241	0.0110763	0.845987	0.0207868	NA	NA	NA	2	2	2	0.30222	0.225379
ENSG00000113328.18	CCNG1	-0.194209	-0.166715	0.846012	4.41197e-05	NA	NA	NA	1	1	1	0.846012	0.0254565
ENSG00000188783.5	PRELP	0.194027	0.140713	0.846155	0.000128549	NA	NA	NA	1	1	1	0.846155	0.0331028
ENSG00000244242.1	IFITM10	-0.193995	-0.0575661	0.84618	0.0010094	NA	NA	NA	1	1	1	0.84618	0.100319
ENSG00000171720.9	HDAC3	-0.193899	-0.0879771	0.846255	0.000190963	NA	NA	NA	1	1	1	0.846255	0.0549575
ENSG00000176102.11	CSTF3	-0.193765	-0.0646655	0.84636	0.00125988	NA	NA	NA	1	1	1	0.84636	0.119043
ENSG00000099219.13	ERMP1	0.193686	0.0141859	0.846422	0.0248307	NA	NA	NA	3	4	4	0.684531	0.501287
ENSG00000112977.15	DAP	-0.193677	-0.0189727	0.846429	0.0138161	NA	NA	NA	1	2	2	0.846429	0.435414
ENSG00000165905.17	LARGE2	0.193671	0.00969346	0.846434	0.019946	NA	NA	NA	2	2	2	0.848326	0.227899
ENSG00000175175.5	PPM1E	-0.193665	-0.0205805	0.846438	0.00484751	NA	NA	NA	1	1	1	0.846438	0.107675
ENSG00000034693.14	PEX3	-0.193644	-0.0245205	0.846455	0.00237172	NA	NA	NA	1	1	1	0.846455	0.0889461
ENSG00000236882.7	LINC01554	0.193554	0.0843578	0.846525	0.000256639	NA	NA	NA	1	1	1	0.846525	0.0363096
ENSG00000184545.10	DUSP8	-0.193515	-3.2731	0.846556	1.54549e-07	NA	NA	NA	1	1	1	0.846556	0.00122667
ENSG00000125966.9	MMP24	0.193133	0.106389	0.846855	0.000182446	NA	NA	NA	1	1	1	0.846855	0.0537179
ENSG00000161179.13	YDJC	0.193092	0.00892632	0.846887	0.0199093	NA	NA	NA	2	2	2	0.66222	0.192466
ENSG00000175221.14	MED16	-0.192866	-0.00684053	0.847064	0.0588402	NA	NA	NA	1	2	2	0.847064	0.368539
ENSG00000100417.11	PMM1	-0.192763	-0.0298225	0.847144	0.00161123	NA	NA	NA	2	2	2	0.692264	0.161181
ENSG00000146707.14	POMZP3	0.192332	0.00436457	0.847482	0.121642	NA	NA	NA	1	4	4	0.847482	0.628699
ENSG00000125449.6	ARMC7	-0.192207	-0.0757958	0.84758	0.000275244	NA	NA	NA	1	1	1	0.84758	0.0595548
ENSG00000165029.15	ABCA1	0.19217	0.0819946	0.847609	0.000492573	NA	NA	NA	2	2	2	0.467806	0.0765023
ENSG00000128298.16	BAIAP2L2	0.191874	0.034724	0.847841	0.00172056	NA	NA	NA	1	1	1	0.847841	0.0630111
ENSG00000171159.4	C9orf16	0.191807	0.0180284	0.847893	0.00440061	NA	NA	NA	1	1	1	0.847893	0.222483
ENSG00000105612.8	DNASE2	-0.191694	-0.0670544	0.847982	0.000438522	NA	NA	NA	1	1	1	0.847982	0.0313328
ENSG00000108509.20	CAMTA2	-0.191679	-0.025473	0.847994	0.00349304	NA	NA	NA	2	2	3	0.610011	0.113864
ENSG00000217442.3	SYCE3	0.191255	0.00242853	0.848326	0.308779	NA	NA	NA	1	2	2	0.848326	1.59479
ENSG00000221926.11	TRIM16	0.191236	0.0113308	0.848341	0.0188026	NA	NA	NA	2	2	2	0.302933	0.206782
ENSG00000178028.13	DMAP1	0.19103	0.0184126	0.848502	0.00631171	NA	NA	NA	1	1	1	0.848502	0.115247
ENSG00000136271.10	DDX56	-0.19097	-0.372601	0.848549	5.22451e-05	NA	NA	NA	1	2	2	0.848549	0.0486312
ENSG00000012660.13	ELOVL5	0.190969	0.109317	0.84855	0.00016585	NA	NA	NA	1	1	1	0.84855	0.0619848
ENSG00000141642.8	ELAC1	-0.190956	-0.0307898	0.84856	0.00275854	NA	NA	NA	1	1	1	0.84856	0.148881
ENSG00000181350.11	LRRC75A	0.190731	0.0320064	0.848736	0.00259128	NA	NA	NA	1	1	1	0.848736	0.146096
ENSG00000188086.13	PRSS45	-0.190725	-0.00172176	0.848741	0.77836	NA	NA	NA	4	4	4	0.075183	1.26079
ENSG00000068654.15	POLR1A	-0.190521	-0.0137222	0.848901	0.011327	NA	NA	NA	1	2	2	0.848901	0.2023
ENSG00000132300.18	PTCD3	-0.190521	-0.0355229	0.848901	0.00169023	NA	NA	NA	1	1	1	0.848901	0.0781467
ENSG00000275897.1	RP11-94C24.13	-0.190407	-0.00908505	0.84899	0.0222224	NA	NA	NA	1	1	1	0.84899	0.219702
ENSG00000125952.18	MAX	-0.190363	-0.323482	0.849025	0.00115638	NA	NA	NA	2	2	2	0.084358	0.149269
ENSG00000180776.15	ZDHHC20	0.190287	0.012017	0.849084	0.0123859	NA	NA	NA	2	2	2	0.8384	0.173775
ENSG00000177646.18	ACAD9	-0.190197	-0.00650171	0.849155	0.0467958	NA	NA	NA	1	2	2	0.849155	0.819938
ENSG00000164199.16	ADGRV1	0.190038	0.0545099	0.849279	0.000655942	NA	NA	NA	1	1	1	0.849279	0.0364521
ENSG00000111837.11	MAK	0.189943	0.0248803	0.849354	0.00568737	NA	NA	NA	2	2	2	0.863578	0.439291
ENSG00000105722.9	ERF	0.189904	0.51864	0.849384	1.22476e-05	NA	NA	NA	1	1	1	0.849384	0.00932247
ENSG00000263508.5	RP11-963H4.3	-0.189691	-0.00825994	0.849552	0.0332267	NA	NA	NA	2	2	2	0.849664	0.242582
ENSG00000110799.13	VWF	0.18957	0.01857	0.849646	0.00823063	NA	NA	NA	2	2	2	0.773996	0.394895
ENSG00000188859.6	FAM78B	-0.189555	-0.779169	0.849658	2.68406e-06	NA	NA	NA	1	2	2	0.849658	0.00988746
ENSG00000259820.1	AC083843.1	-0.189531	-0.00536711	0.849676	0.0718841	NA	NA	NA	2	2	2	0.715629	0.349885
ENSG00000204859.12	ZBTB48	0.189488	0.0294924	0.849711	0.00186348	NA	NA	NA	2	2	2	0.126166	0.0850199
ENSG00000113141.17	IK	0.189246	0.026524	0.8499	0.00225864	NA	NA	NA	1	2	2	0.8499	0.086186
ENSG00000131477.10	RAMP2	-0.189157	-0.0299006	0.84997	0.00239073	NA	NA	NA	1	1	1	0.84997	0.0665873
ENSG00000221923.8	ZNF880	0.189062	0.00778339	0.850044	0.103312	NA	NA	NA	2	2	2	0.063923	0.389159
ENSG00000136159.3	NUDT15	-0.188963	-0.0480693	0.850122	0.0021035	NA	NA	NA	1	2	2	0.850122	0.164637
ENSG00000089902.9	RCOR1	0.188876	1.29808	0.85019	1.01418e-06	NA	NA	NA	1	1	1	0.85019	0.00190975
ENSG00000179913.10	B3GNT3	0.188454	0.00835132	0.850521	0.0283436	NA	NA	NA	1	1	1	0.850521	0.271574
ENSG00000204084.12	INPP5B	0.187998	0.287506	0.850878	3.91957e-05	NA	NA	NA	1	2	2	0.850878	0.0134919
ENSG00000213625.8	LEPROT	0.187805	0.0172544	0.851029	0.00817136	NA	NA	NA	2	2	2	0.822178	0.109071
ENSG00000189366.9	ALG1L	0.187665	0.039098	0.851139	0.000334561	NA	NA	NA	1	2	2	0.851139	0.141695
ENSG00000081177.18	EXD2	0.187623	0.02662	0.851172	0.002725	NA	NA	NA	1	1	1	0.851172	0.0803531
ENSG00000127022.14	CANX	0.187606	0.0136169	0.851185	0.0102547	NA	NA	NA	2	2	2	0.708619	0.0965408
ENSG00000127946.16	HIP1	0.187485	0.0155346	0.851281	0.0072837	NA	NA	NA	2	2	2	0.857135	0.113553
ENSG00000112304.10	ACOT13	-0.187474	-0.0112329	0.851289	0.0141155	NA	NA	NA	1	3	3	0.851289	0.174577
ENSG00000175854.11	SWI5	-0.187191	-0.296991	0.851511	1.87587e-05	NA	NA	NA	1	1	1	0.851511	0.0139869
ENSG00000155636.14	RBM45	0.187044	0.0453695	0.851626	0.000771865	NA	NA	NA	1	1	1	0.851626	0.0435315
ENSG00000163681.14	SLMAP	-0.187035	-0.0347337	0.851633	0.00144995	NA	NA	NA	1	1	1	0.851633	0.0569763
ENSG00000172530.20	BANP	-0.187018	-0.0133402	0.851646	0.0104784	NA	NA	NA	2	2	2	0.298878	0.178107
ENSG00000221909.2	FAM200A	0.186737	25.5529	0.851867	2.65848e-09	NA	NA	NA	1	1	1	0.851867	0.000109068
ENSG00000158470.5	B4GALT5	0.186429	0.305758	0.852108	6.762e-05	NA	NA	NA	1	1	1	0.852108	0.0311684
ENSG00000277587.1	CTD-3116E22.8	-0.18635	-0.00263147	0.85217	0.254357	NA	NA	NA	2	2	2	0.741435	0.498604
ENSG00000204138.12	PHACTR4	-0.186269	-0.0126623	0.852234	0.0165109	NA	NA	NA	2	2	2	0.115665	0.329511
ENSG00000156990.14	RPUSD3	-0.186247	-0.0150546	0.852251	0.0137219	NA	NA	NA	1	1	1	0.852251	0.320833
ENSG00000148341.17	SH3GLB2	0.186245	0.00829731	0.852253	0.0284936	NA	NA	NA	1	1	1	0.852253	0.237547
ENSG00000174446.12	SNAPC5	0.186144	8.04097	0.852332	2.75917e-08	NA	NA	NA	1	1	1	0.852332	0.000436763
ENSG00000276269.1	RP11-403A3.2	-0.185964	-0.202172	0.852473	1.08173e-05	NA	NA	NA	1	1	1	0.852473	0.0198494
ENSG00000167671.11	UBXN6	0.185816	0.820557	0.852589	3.11194e-06	NA	NA	NA	1	1	1	0.852589	0.00974704
ENSG00000184601.10	C14orf180	0.185779	0.00735873	0.852618	0.0497713	NA	NA	NA	3	3	3	0.257498	0.233564
ENSG00000198736.11	MSRB1	-0.185731	-0.0110336	0.852656	0.0204076	NA	NA	NA	1	1	1	0.852656	0.258031
ENSG00000075303.12	SLC25A40	0.185654	0.107183	0.852716	0.000344611	NA	NA	NA	2	2	2	0.641516	0.0627238
ENSG00000115828.15	QPCT	0.185645	0.0204643	0.852723	0.00411841	NA	NA	NA	2	2	2	0.056571	0.0889372
ENSG00000022556.15	NLRP2	0.185641	0.00407072	0.852726	0.129867	NA	NA	NA	1	2	2	0.852726	0.515633
ENSG00000065457.10	ADAT1	0.185602	0.00323737	0.852757	0.315917	NA	NA	NA	2	2	2	0.234878	0.54326
ENSG00000063660.8	GPC1	-0.185576	-0.0518904	0.852777	0.000709164	NA	NA	NA	1	2	2	0.852777	0.0428211
ENSG00000116176.6	TPSG1	-0.185235	-0.006872	0.853045	0.0447886	NA	NA	NA	2	2	2	0.328092	0.656563
ENSG00000162946.21	DISC1	0.185201	0.0911189	0.853071	0.000318119	NA	NA	NA	1	1	1	0.853071	0.0514383
ENSG00000059588.9	TARBP1	-0.185097	-0.0100044	0.853153	0.00215997	NA	NA	NA	2	2	2	0.397409	0.110695
ENSG00000107959.15	PITRM1	-0.184946	-0.00996796	0.853272	0.0483767	NA	NA	NA	3	3	3	0.263668	0.594692
ENSG00000189367.14	KIAA0408	-0.184862	-0.0210982	0.853338	0.00364054	NA	NA	NA	2	2	2	0.798844	0.123176
ENSG00000257354.2	RP11-631N16.2	-0.184792	-0.0081056	0.853392	0.0177413	NA	NA	NA	2	2	2	0.451891	0.365057
ENSG00000109452.12	INPP4B	0.184771	0.805516	0.853409	2.06683e-06	NA	NA	NA	1	1	1	0.853409	0.0136012
ENSG00000149313.10	AASDHPPT	-0.184632	-0.0367184	0.853518	0.00464501	NA	NA	NA	1	2	2	0.853518	0.21752
ENSG00000139344.7	AMDHD1	0.184578	0.00742256	0.85356	0.0403129	NA	NA	NA	1	1	1	0.85356	0.293025
ENSG00000150776.17	C11orf57	-0.184577	-0.136907	0.853561	0.000149783	NA	NA	NA	1	1	1	0.853561	0.115786
ENSG00000183513.8	COA5	-0.184509	-0.0140869	0.853614	0.0106191	NA	NA	NA	1	1	1	0.853614	0.165757
ENSG00000164932.12	CTHRC1	0.184458	0.0495154	0.853654	0.000770057	NA	NA	NA	1	1	1	0.853654	0.0464906
ENSG00000145860.11	RNF145	0.184421	0.0201005	0.853683	0.000714426	NA	NA	NA	1	1	1	0.853683	0.20706
ENSG00000156049.6	GNA14	0.184347	0.0461182	0.853741	0.000716443	NA	NA	NA	1	2	2	0.853741	0.0554662
ENSG00000249709.7	ZNF564	0.184344	0.0942487	0.853743	0.000301819	NA	NA	NA	2	2	2	0.383377	0.0278856
ENSG00000160932.10	LY6E	0.184226	0.159508	0.853836	0.000424701	NA	NA	NA	1	1	1	0.853836	0.0739774
ENSG00000176087.14	SLC35A4	-0.184197	-0.367943	0.853859	1.43802e-05	NA	NA	NA	1	1	1	0.853859	0.0150811
ENSG00000145217.13	SLC26A1	-0.184013	-0.0113083	0.854003	0.0177509	NA	NA	NA	3	3	3	0.253113	0.169093
ENSG00000231367.5	AC016995.3	-0.183953	-0.0192743	0.85405	0.00576163	NA	NA	NA	1	1	1	0.85405	0.110302
ENSG00000132471.11	WBP2	-0.1839	-0.103735	0.854092	0.000540494	NA	NA	NA	2	2	2	0.383944	0.0518666
ENSG00000151552.11	QDPR	0.183793	0.0535638	0.854176	0.000988619	NA	NA	NA	1	1	1	0.854176	0.0722129
ENSG00000127720.7	METTL25	0.183663	0.0248981	0.854278	0.00497411	NA	NA	NA	1	1	1	0.854278	0.145634
ENSG00000065665.20	SEC61A2	-0.183645	-0.0300276	0.854292	0.00263716	NA	NA	NA	1	1	1	0.854292	0.128549
ENSG00000100266.18	PACSIN2	0.183593	0.0154389	0.854333	0.00782041	NA	NA	NA	1	1	1	0.854333	0.129673
ENSG00000271743.1	CTD-2541M15.3	-0.18314	-0.00829132	0.854688	0.0258787	NA	NA	NA	1	1	1	0.854688	0.233135
ENSG00000167535.7	CACNB3	0.183057	0.17085	0.854753	0.000193646	NA	NA	NA	1	1	1	0.854753	0.0576296
ENSG00000122861.15	PLAU	0.183029	0.0390117	0.854775	0.00132662	NA	NA	NA	1	1	1	0.854775	0.0667492
ENSG00000146243.13	IRAK1BP1	-0.182979	-0.00418272	0.854815	0.09967	NA	NA	NA	2	2	2	0.39522	0.447946
ENSG00000156639.11	ZFAND3	0.182954	0.0436985	0.854834	0.00133084	NA	NA	NA	1	1	1	0.854834	0.0744877
ENSG00000142507.9	PSMB6	-0.182255	-0.270281	0.855383	3.08006e-05	NA	NA	NA	1	1	1	0.855383	0.00778078
ENSG00000106128.18	GHRHR	-0.182186	-0.0137169	0.855437	0.00901473	NA	NA	NA	1	1	1	0.855437	0.140265
ENSG00000169612.3	FAM103A1	0.182177	0.00815248	0.855444	0.0411261	NA	NA	NA	1	1	1	0.855444	1.04042
ENSG00000254893.5	AC113404.1	0.182122	0.505946	0.855487	1.06981e-05	NA	NA	NA	1	1	1	0.855487	0.0157428
ENSG00000162897.14	FCAMR	-0.181895	-1.14903	0.855665	1.24864e-06	NA	NA	NA	1	1	1	0.855665	0.00204781
ENSG00000159086.14	PAXBP1	0.181586	0.121029	0.855908	0.000137994	NA	NA	NA	1	1	1	0.855908	0.0189211
ENSG00000168301.12	KCTD6	0.181434	0.18093	0.856027	5.72315e-05	NA	NA	NA	1	1	1	0.856027	0.0204278
ENSG00000214960.9	ISPD	0.181414	0.251862	0.856043	4.06631e-06	NA	NA	NA	1	1	1	0.856043	0.0269036
ENSG00000124214.19	STAU1	0.181299	0.0454854	0.856133	0.000940408	NA	NA	NA	1	1	1	0.856133	0.0469381
ENSG00000236255.1	AC009404.2	-0.180836	-0.0152724	0.856496	0.00868065	NA	NA	NA	1	2	2	0.856496	0.12958
ENSG00000158555.14	GDPD5	-0.180745	-0.0378981	0.856568	0.00198626	NA	NA	NA	2	2	2	0.472796	0.0773522
ENSG00000197329.11	PELI1	-0.180481	-0.0599515	0.856775	0.000535906	NA	NA	NA	1	2	2	0.856775	0.0352451
ENSG00000106153.12	CHCHD2	0.180421	0.0210628	0.856822	0.00326996	NA	NA	NA	1	2	2	0.856822	0.0997021
ENSG00000102900.12	NUP93	-0.180411	-0.0410789	0.85683	0.00100722	NA	NA	NA	2	2	2	0.181097	0.0550537
ENSG00000103485.17	QPRT	0.180397	0.0117943	0.856841	0.0117399	NA	NA	NA	1	1	1	0.856841	0.163639
ENSG00000142937.11	RPS8	-0.18037	-0.0168544	0.856862	0.00689833	NA	NA	NA	2	2	2	0.252272	0.172046
ENSG00000167110.17	GOLGA2	-0.180099	-0.446255	0.857075	7.66927e-06	NA	NA	NA	1	1	1	0.857075	0.00894331
ENSG00000077348.8	EXOSC5	-0.18009	-2.8434	0.857082	2.54343e-07	NA	NA	NA	1	1	1	0.857082	0.00198389
ENSG00000267041.5	ZNF850	0.179621	0.0283402	0.85745	0.00245174	NA	NA	NA	1	1	1	0.85745	0.0847913
ENSG00000151414.14	NEK7	-0.179611	-0.0403681	0.857458	0.000634433	NA	NA	NA	2	2	2	0.585286	0.0688144
ENSG00000274918.1	RP11-54G14.1	-0.17958	-1.01827	0.857482	4.43536e-06	NA	NA	NA	1	2	2	0.857482	0.00780145
ENSG00000260077.1	RP11-254F7.2	-0.179506	-0.00443638	0.85754	0.115981	NA	NA	NA	2	3	3	0.66318	0.545048
ENSG00000187144.11	SPATA21	0.179258	1.28037	0.857735	1.07071e-06	NA	NA	NA	1	1	1	0.857735	0.00272108
ENSG00000109472.13	CPE	-0.179225	-0.00398355	0.857761	0.108698	NA	NA	NA	2	3	3	0.535846	0.353107
ENSG00000123066.7	MED13L	-0.179074	-0.151404	0.857879	0.000799284	NA	NA	NA	2	2	2	0.044699	0.116901
ENSG00000127241.16	MASP1	-0.179002	-0.0254451	0.857936	0.0024288	NA	NA	NA	1	2	2	0.857936	0.188877
ENSG00000142856.16	ITGB3BP	0.178832	0.0016882	0.85807	0.584648	NA	NA	NA	2	2	2	0.8743	1.10654
ENSG00000214026.10	MRPL23	0.178828	0.00263195	0.858073	0.313779	NA	NA	NA	1	1	1	0.858073	0.984821
ENSG00000142949.16	PTPRF	0.178727	0.0106376	0.858152	0.0157057	NA	NA	NA	1	1	1	0.858152	0.18162
ENSG00000132382.14	MYBBP1A	0.178649	0.0183865	0.858214	0.00583575	NA	NA	NA	3	3	3	0.02003	0.1207
ENSG00000135966.12	TGFBRAP1	0.178584	0.0776331	0.858264	0.000306519	NA	NA	NA	2	2	2	0.583674	0.0492267
ENSG00000111186.12	WNT5B	-0.17856	-0.0271754	0.858283	0.00211128	NA	NA	NA	1	1	1	0.858283	0.151975
ENSG00000148303.16	RPL7A	-0.178433	-0.229444	0.858383	3.5051e-05	NA	NA	NA	2	2	2	0.852389	0.0159098
ENSG00000107317.12	PTGDS	-0.178177	-0.020453	0.858584	0.00330955	NA	NA	NA	1	2	2	0.858584	0.100376
ENSG00000196456.11	ZNF775	-0.178153	-0.00483091	0.858603	0.0735055	NA	NA	NA	1	1	1	0.858603	0.409654
ENSG00000111540.15	RAB5B	0.177946	0.0931258	0.858765	0.00034439	NA	NA	NA	1	2	2	0.858765	0.0517472
ENSG00000270647.5	TAF15	0.177939	0.407385	0.858771	2.83375e-05	NA	NA	NA	1	1	1	0.858771	0.0242277
ENSG00000162775.14	RBM15	-0.177927	-3.29379	0.85878	1.39598e-07	NA	NA	NA	1	2	2	0.85878	0.000563788
ENSG00000121417.13	ZNF211	-0.177774	-0.00325538	0.8589	0.174949	NA	NA	NA	2	2	2	0.862387	0.701902
ENSG00000166847.9	DCTN5	-0.177573	-0.00401747	0.859058	0.095048	NA	NA	NA	1	1	1	0.859058	0.537402
ENSG00000155957.17	TMBIM4	-0.177323	-0.00296133	0.859255	0.199179	NA	NA	NA	1	2	2	0.859255	0.659501
ENSG00000204947.8	ZNF425	-0.17719	-0.00566059	0.859359	0.0611366	NA	NA	NA	1	1	1	0.859359	0.475922
ENSG00000133943.20	C14orf159	0.177029	0.110061	0.859486	0.000157548	NA	NA	NA	1	1	1	0.859486	0.0192984
ENSG00000167716.18	WDR81	-0.177023	-0.014991	0.85949	0.00838314	NA	NA	NA	1	2	2	0.85949	0.163097
ENSG00000092096.16	SLC22A17	-0.177008	-0.0051917	0.859502	0.0746362	NA	NA	NA	2	2	2	0.005111	1.01107
ENSG00000166523.7	CLEC4E	-0.176884	-0.0277993	0.859599	0.00304841	NA	NA	NA	2	2	2	0.640878	0.116826
ENSG00000171204.12	TMEM126B	0.176838	0.00676929	0.859636	0.0224133	NA	NA	NA	2	2	2	0.620214	0.166856
ENSG00000170498.8	KISS1	0.176798	0.0681251	0.859667	0.00120139	NA	NA	NA	1	2	2	0.859667	0.128396
ENSG00000153066.12	TXNDC11	0.176588	0.0116912	0.859832	0.0120722	NA	NA	NA	2	2	2	0.840143	0.145354
ENSG00000065054.13	SLC9A3R2	0.176482	0.0252363	0.859915	0.00346113	NA	NA	NA	1	1	1	0.859915	0.0832133
ENSG00000223802.7	CERS1	0.176313	0.479172	0.860048	8.39565e-06	NA	NA	NA	1	1	1	0.860048	0.00692236
ENSG00000137834.14	SMAD6	-0.175815	-0.558607	0.860439	1.30601e-05	NA	NA	NA	1	1	1	0.860439	0.0112763
ENSG00000103540.16	CCP110	0.175813	0.0121155	0.860441	0.00864071	NA	NA	NA	2	2	2	0.054016	0.181266
ENSG00000185013.16	NT5C1B	-0.175798	-0.070617	0.860453	0.000397315	NA	NA	NA	1	1	1	0.860453	0.0320886
ENSG00000161960.14	EIF4A1	-0.175689	-0.0787908	0.860538	0.000337672	NA	NA	NA	1	1	1	0.860538	0.0260436
ENSG00000177169.9	ULK1	0.17567	0.0929077	0.860553	0.000121507	NA	NA	NA	1	1	1	0.860553	0.0360358
ENSG00000136457.9	CHAD	-0.175638	-0.00631152	0.860578	0.0397248	NA	NA	NA	2	2	2	0.84899	0.261253
ENSG00000182108.9	DEXI	-0.175528	-0.235807	0.860665	2.85815e-05	NA	NA	NA	1	1	1	0.860665	0.0120013
ENSG00000225518.2	LINC01703	0.175357	0.0170806	0.860799	0.0116947	NA	NA	NA	2	2	2	0.435761	0.167313
ENSG00000176635.17	HORMAD2	-0.175343	-0.625284	0.86081	5.77887e-06	NA	NA	NA	1	1	1	0.86081	0.00574938
ENSG00000163875.15	MEAF6	0.175332	0.00827309	0.860819	0.0134851	NA	NA	NA	2	2	2	0.585441	0.331987
ENSG00000171262.11	FAM98B	0.175316	0.0644301	0.860831	0.0012111	NA	NA	NA	1	1	1	0.860831	0.192286
ENSG00000088827.12	SIGLEC1	0.175252	0.109975	0.860882	7.9923e-05	NA	NA	NA	1	1	1	0.860882	0.0331167
ENSG00000126216.13	TUBGCP3	-0.17512	-0.00972736	0.860985	0.0219395	NA	NA	NA	1	1	1	0.860985	0.255362
ENSG00000170949.17	ZNF160	-0.174346	0.000703889	0.861594	0.0783439	NA	NA	NA	3	4	4	0.037735	0.83781
ENSG00000100379.17	KCTD17	-0.174338	-0.18015	0.8616	4.89866e-05	NA	NA	NA	1	1	1	0.8616	0.0146156
ENSG00000023608.4	SNAPC1	0.174306	0.0157803	0.861625	0.00629709	NA	NA	NA	1	1	1	0.861625	0.127564
ENSG00000196352.14	CD55	-0.17426	-0.0121986	0.861661	0.00996565	NA	NA	NA	2	2	2	0.74847	0.096384
ENSG00000166261.10	ZNF202	0.173928	0.00873848	0.861922	0.0217074	NA	NA	NA	1	1	1	0.861922	0.221434
ENSG00000137070.17	IL11RA	0.17389	0.0100029	0.861952	0.0131413	NA	NA	NA	1	1	1	0.861952	0.293816
ENSG00000128242.12	GAL3ST1	0.173742	0.0445894	0.862068	0.00105049	NA	NA	NA	1	1	1	0.862068	0.0464236
ENSG00000140941.12	MAP1LC3B	0.173685	0.0292289	0.862113	0.00187008	NA	NA	NA	1	1	1	0.862113	0.0625066
ENSG00000124091.9	GCNT7	0.173674	0.368385	0.862122	1.08936e-05	NA	NA	NA	1	1	1	0.862122	0.0122263
ENSG00000130711.3	PRDM12	0.173642	0.304742	0.862147	2.12619e-05	NA	NA	NA	1	1	1	0.862147	0.00803958
ENSG00000102970.10	CCL17	-0.173391	-0.105966	0.862344	8.13928e-05	NA	NA	NA	1	1	1	0.862344	0.0358794
ENSG00000255150.2	EID3	-0.173298	-0.155	0.862417	0.000121043	NA	NA	NA	1	1	1	0.862417	0.034329
ENSG00000203279.3	RP11-498P14.5	0.173282	0.00440417	0.86243	0.0913992	NA	NA	NA	1	2	2	0.86243	0.426414
ENSG00000082213.17	C5orf22	0.172475	0.0179589	0.863064	0.00558185	NA	NA	NA	1	1	1	0.863064	0.150232
ENSG00000131652.13	THOC6	-0.172431	-0.0776029	0.863099	0.000367547	NA	NA	NA	1	2	2	0.863099	0.024329
ENSG00000164022.16	AIMP1	-0.172382	-0.039299	0.863137	0.00454609	NA	NA	NA	1	1	1	0.863137	0.228759
ENSG00000181240.13	SLC25A41	0.172353	0.00177345	0.86316	0.418607	NA	NA	NA	3	3	3	0.090842	0.917799
ENSG00000140254.12	DUOXA1	-0.172232	-0.00582706	0.863255	0.00983703	NA	NA	NA	2	2	2	0.379922	0.478953
ENSG00000128310.2	GALR3	-0.172227	-0.00327155	0.863259	0.13766	NA	NA	NA	1	1	1	0.863259	0.569149
ENSG00000180979.9	LRRC57	0.172097	0.00233236	0.863361	0.0370324	NA	NA	NA	2	2	2	0.221765	0.399195
ENSG00000066294.14	CD84	-0.172071	-0.0320481	0.863382	0.00111184	NA	NA	NA	1	1	1	0.863382	0.107682
ENSG00000126773.12	PCNX4	0.171996	0.0325557	0.863441	0.00297439	NA	NA	NA	1	2	2	0.863441	0.185037
ENSG00000124614.13	RPS10	-0.171693	0.0517243	0.863679	0.00864582	NA	NA	NA	2	2	2	0.243541	0.341944
ENSG00000138760.9	SCARB2	0.171575	0.0191456	0.863772	0.00363607	NA	NA	NA	1	1	1	0.863772	0.100754
ENSG00000049323.15	LTBP1	-0.171479	-0.0156046	0.863847	0.00692696	NA	NA	NA	1	1	1	0.863847	0.130474
ENSG00000103150.5	MLYCD	0.17147	0.0687644	0.863854	0.000109045	NA	NA	NA	2	3	3	0.34143	0.0423777
ENSG00000227124.8	ZNF717	-0.171422	-0.00649462	0.863892	0.040462	NA	NA	NA	1	1	1	0.863892	0.295167
ENSG00000155158.20	TTC39B	-0.171408	-0.00216397	0.863903	0.29999	NA	NA	NA	4	4	4	0.553445	0.649512
ENSG00000163631.16	ALB	-0.171357	-20.1811	0.863943	9.52679e-09	NA	NA	NA	1	2	2	0.863943	0.000444227
ENSG00000275784.1	RP5-1125A11.6	-0.171325	-0.0117351	0.863968	0.0119771	NA	NA	NA	1	1	1	0.863968	0.159607
ENSG00000276073.1	RP5-1125A11.7	-0.171325	-0.00524998	0.863968	0.0598426	NA	NA	NA	1	1	1	0.863968	0.356763
ENSG00000156113.22	KCNMA1	0.171187	0.0132406	0.864077	0.00952717	NA	NA	NA	1	2	2	0.864077	0.136852
ENSG00000115386.5	REG1A	0.171038	0.128661	0.864194	9.9426e-05	NA	NA	NA	1	1	1	0.864194	0.0412945
ENSG00000157833.12	GAREM2	0.170894	0.0121641	0.864307	0.0215191	NA	NA	NA	2	2	2	0.595387	0.321158
ENSG00000167555.13	ZNF528	-0.170454	-0.00376117	0.864653	0.102276	NA	NA	NA	1	2	2	0.864653	0.543714
ENSG00000217702.2	RP11-287D1.4	-0.170384	-0.00100714	0.864709	1.43386	NA	NA	NA	2	2	2	0.752536	1.36884
ENSG00000109606.12	DHX15	-0.170359	-0.470997	0.864728	7.31178e-06	NA	NA	NA	1	1	1	0.864728	0.0138727
ENSG00000137497.17	NUMA1	-0.170317	-0.190243	0.864761	0.000160297	NA	NA	NA	1	1	1	0.864761	0.0980798
ENSG00000273014.1	RP11-225B17.2	0.170234	0.0081037	0.864826	0.021199	NA	NA	NA	2	2	2	0.414053	0.329682
ENSG00000178301.3	AQP11	-0.170228	-0.0209629	0.864831	0.0124641	NA	NA	NA	3	3	3	0.397069	0.162921
ENSG00000127314.17	RAP1B	0.170188	0.10539	0.864862	0.000118137	NA	NA	NA	1	1	1	0.864862	0.0262928
ENSG00000179299.16	NSUN7	0.170178	0.00394759	0.86487	0.078864	NA	NA	NA	1	2	2	0.86487	0.522851
ENSG00000130803.14	ZNF317	0.170089	0.0115256	0.86494	0.0110823	NA	NA	NA	2	2	2	0.865549	0.314217
ENSG00000242173.8	ARHGDIG	-0.170079	-0.0147704	0.864948	0.00994117	NA	NA	NA	1	1	1	0.864948	0.244204
ENSG00000186377.7	CYP4X1	0.170047	0.010452	0.864973	0.0164843	NA	NA	NA	1	1	1	0.864973	0.18829
ENSG00000168172.8	HOOK3	0.169683	0.0211317	0.865259	0.00255807	NA	NA	NA	2	2	2	0.015758	0.278833
ENSG00000168778.11	TCTN2	0.169118	0.00562587	0.865704	0.0823515	NA	NA	NA	2	2	2	0.0382	0.452855
ENSG00000162852.13	CNST	0.169085	0.00885337	0.86573	0.021406	NA	NA	NA	1	1	1	0.86573	0.226242
ENSG00000171495.16	MROH2B	-0.169077	-0.0028841	0.865736	0.228123	NA	NA	NA	1	1	1	0.865736	0.673347
ENSG00000164124.10	TMEM144	0.168975	0.00738215	0.865816	0.0292174	NA	NA	NA	1	1	1	0.865816	0.35491
ENSG00000172183.14	ISG20	-0.168945	-0.0243564	0.86584	0.00326573	NA	NA	NA	1	1	1	0.86584	0.0883546
ENSG00000162430.16	SELENON	0.168733	0.0659267	0.866007	0.000323685	NA	NA	NA	1	1	1	0.866007	0.0268025
ENSG00000166902.4	MRPL16	0.168729	0.581664	0.86601	5.1342e-06	NA	NA	NA	1	2	2	0.86601	0.0175531
ENSG00000197165.10	SULT1A2	0.168525	0.0105489	0.86617	0.0140089	NA	NA	NA	1	1	1	0.86617	0.180494
ENSG00000129925.10	TMEM8A	0.168515	0.00745601	0.866178	0.0327834	NA	NA	NA	2	2	2	0.859281	0.237981
ENSG00000137818.11	RPLP1	0.168374	0.0387619	0.866289	0.00211561	NA	NA	NA	1	1	1	0.866289	0.165111
ENSG00000074319.12	TSG101	-0.167994	-0.0166713	0.866588	0.00563815	NA	NA	NA	1	1	1	0.866588	0.146179
ENSG00000108641.14	B9D1	0.167491	0.136414	0.866984	8.51496e-05	NA	NA	NA	1	1	1	0.866984	0.0150571
ENSG00000167384.10	ZNF180	0.167352	0.00386532	0.867093	0.0882996	NA	NA	NA	2	3	3	0.745579	0.396025
ENSG00000100941.8	PNN	0.167167	0.372653	0.867239	1.18232e-05	NA	NA	NA	1	1	1	0.867239	0.00928479
ENSG00000167766.18	ZNF83	0.166985	0.00275436	0.867382	0.121369	NA	NA	NA	3	4	4	0.305629	0.383545
ENSG00000118495.18	PLAGL1	0.166953	0.0654018	0.867407	0.000462719	NA	NA	NA	1	1	1	0.867407	0.0855481
ENSG00000256806.5	C17orf100	-0.166813	-0.0121363	0.867517	0.0086705	NA	NA	NA	1	1	1	0.867517	0.170645
ENSG00000108639.7	SYNGR2	-0.166609	-0.0166469	0.867678	0.0120969	NA	NA	NA	2	2	2	0.317442	0.13197
ENSG00000247095.2	MIR210HG	0.166384	0.0143266	0.867855	0.00801695	NA	NA	NA	2	2	2	0.70046	0.0960326
ENSG00000124253.10	PCK1	-0.166342	-0.366882	0.867888	1.02378e-05	NA	NA	NA	1	1	1	0.867888	0.0047672
ENSG00000204572.9	KRTAP5-10	-0.166337	-0.127326	0.867892	0.000158446	NA	NA	NA	2	2	2	0.721237	0.0377146
ENSG00000149577.15	SIDT2	-0.166258	-0.0262853	0.867954	0.00117033	NA	NA	NA	1	1	1	0.867954	0.141676
ENSG00000165995.18	CACNB2	-0.166227	0.0692493	0.867979	5.33759e-05	NA	NA	NA	2	2	2	0.668186	0.0929128
ENSG00000228106.5	RP11-452F19.3	0.166221	0.00416294	0.867983	0.0725514	NA	NA	NA	2	2	2	0.724511	0.329424
ENSG00000105223.19	PLD3	0.166047	0.00341987	0.86812	0.0072974	NA	NA	NA	2	2	2	0.304723	0.178755
ENSG00000064042.17	LIMCH1	0.165922	0.0249077	0.868218	0.00227116	NA	NA	NA	1	1	1	0.868218	0.126949
ENSG00000186111.9	PIP5K1C	0.165873	0.01559	0.868257	0.00755693	NA	NA	NA	1	1	1	0.868257	0.138679
ENSG00000136842.13	TMOD1	0.165821	1.25104	0.868298	7.16335e-07	NA	NA	NA	1	1	1	0.868298	0.0035051
ENSG00000085760.14	MTIF2	-0.165598	-0.0329915	0.868473	0.00160768	NA	NA	NA	1	1	1	0.868473	0.0995409
ENSG00000172379.20	ARNT2	0.165402	0.0207263	0.868628	0.0242136	NA	NA	NA	2	2	2	0.301566	0.325955
ENSG00000006740.16	ARHGAP44	0.165264	0.0501484	0.868736	0.000862608	NA	NA	NA	1	1	1	0.868736	0.0804412
ENSG00000161542.16	PRPSAP1	0.165246	0.00626873	0.86875	0.0413022	NA	NA	NA	1	1	1	0.86875	0.309951
ENSG00000072954.6	TMEM38A	-0.165205	-0.0274224	0.868783	0.00288428	NA	NA	NA	1	1	1	0.868783	0.153196
ENSG00000137675.4	MMP27	0.165165	0.00201315	0.868814	0.405291	NA	NA	NA	1	2	2	0.868814	1.03867
ENSG00000107874.10	CUEDC2	0.164983	0.0320466	0.868957	0.00114249	NA	NA	NA	1	1	1	0.868957	0.0664657
ENSG00000169255.13	B3GALNT1	-0.164972	-0.0289987	0.868966	0.00177016	NA	NA	NA	1	2	2	0.868966	0.0590026
ENSG00000183307.3	CECR6	0.164658	0.0132856	0.869213	0.010565	NA	NA	NA	1	1	1	0.869213	0.149184
ENSG00000163812.13	ZDHHC3	0.164502	0.0118186	0.869336	0.00957993	NA	NA	NA	1	1	1	0.869336	0.146887
ENSG00000181788.3	SIAH2	0.164366	2.40586	0.869443	1.77213e-06	NA	NA	NA	1	2	2	0.869443	0.00735537
ENSG00000131844.15	MCCC2	0.164127	0.00558902	0.869631	0.0248739	NA	NA	NA	2	2	2	0.370834	0.190097
ENSG00000173818.16	ENDOV	0.164071	0.0171856	0.869675	0.0273822	NA	NA	NA	4	4	4	0.413716	0.374211
ENSG00000100811.12	YY1	-0.163966	-0.059211	0.869758	0.000470804	NA	NA	NA	1	1	1	0.869758	0.0700715
ENSG00000124226.10	RNF114	0.163912	0.00693585	0.869801	0.0605516	NA	NA	NA	2	2	2	0.810256	0.611632
ENSG00000198586.13	TLK1	-0.163661	-0.877318	0.869998	2.1212e-06	NA	NA	NA	1	1	1	0.869998	0.00701
ENSG00000168569.7	TMEM223	0.163639	0.0166576	0.870015	0.00623241	NA	NA	NA	1	2	2	0.870015	0.195226
ENSG00000184792.15	OSBP2	-0.163606	-111.227	0.870041	7.39914e-11	NA	NA	NA	1	1	1	0.870041	4.14017e-05
ENSG00000227467.3	LINC01537	-0.163604	-0.0089979	0.870043	0.0225107	NA	NA	NA	1	1	1	0.870043	0.215717
ENSG00000130638.16	ATXN10	-0.163537	-0.0129772	0.870096	0.00703361	NA	NA	NA	2	2	2	0.261341	0.164363
ENSG00000182264.8	IZUMO1	-0.163441	-0.000804312	0.870172	0.144261	NA	NA	NA	2	2	2	0.520108	0.885265
ENSG00000150477.14	KIAA1328	-0.163415	-0.0240163	0.870192	0.00210187	NA	NA	NA	1	1	1	0.870192	0.0771558
ENSG00000154025.15	SLC5A10	-0.163284	-3.79011	0.870295	1.5427e-07	NA	NA	NA	1	1	1	0.870295	0.000830846
ENSG00000099910.16	KLHL22	0.16326	0.0461024	0.870314	0.00144893	NA	NA	NA	1	2	2	0.870314	0.256104
ENSG00000198865.9	CCDC152	-0.163172	-9.90253	0.870383	2.77764e-08	NA	NA	NA	1	1	1	0.870383	0.00129108
ENSG00000171617.13	ENC1	0.163162	0.0109534	0.870391	0.0107639	NA	NA	NA	2	2	2	0.661759	0.158212
ENSG00000167920.8	TMEM99	-0.163157	-0.00295704	0.870395	0.149161	NA	NA	NA	1	1	1	0.870395	0.594852
ENSG00000204946.9	ZNF783	0.163122	0.0097485	0.870422	0.0181193	NA	NA	NA	2	2	2	0.359726	0.473372
ENSG00000064102.14	INTS13	0.162975	0.0259821	0.870538	0.00230628	NA	NA	NA	2	2	2	0.5681	0.24626
ENSG00000183092.16	BEGAIN	-0.162971	-0.00368085	0.870542	0.123526	NA	NA	NA	2	2	2	0.733015	0.457706
ENSG00000148719.14	DNAJB12	0.162913	0.00686163	0.870587	0.0182456	NA	NA	NA	2	2	2	0.253314	0.190518
ENSG00000011243.17	AKAP8L	0.162621	0.155429	0.870817	0.000101917	NA	NA	NA	2	2	2	0.816669	0.0211368
ENSG00000263884.1	RP11-705O1.8	-0.162414	-0.0778473	0.87098	0.000260155	NA	NA	NA	1	1	1	0.87098	0.0408492
ENSG00000163866.8	SMIM12	0.162367	0.00861064	0.871017	0.0212357	NA	NA	NA	2	2	2	0.836931	0.172866
ENSG00000102924.11	CBLN1	-0.162309	-0.00317355	0.871062	0.157215	NA	NA	NA	2	2	2	0.716828	0.798955
ENSG00000067248.9	DHX29	-0.162292	-10.446	0.871076	1.78308e-09	NA	NA	NA	1	1	1	0.871076	0.000563372
ENSG00000132485.13	ZRANB2	-0.16219	-0.150209	0.871156	0.000111847	NA	NA	NA	2	2	2	0.767107	0.0353282
ENSG00000138944.7	KIAA1644	-0.162182	-0.00554305	0.871163	0.0560392	NA	NA	NA	2	2	2	0.871303	0.783133
ENSG00000162889.10	MAPKAPK2	-0.162033	-0.0273453	0.87128	0.00187505	NA	NA	NA	1	1	1	0.87128	0.0743455
ENSG00000138785.14	INTS12	0.162014	0.137934	0.871295	0.000104206	NA	NA	NA	1	2	2	0.871295	0.0298042
ENSG00000085999.11	RAD54L	-0.161726	-0.327565	0.871522	1.12442e-05	NA	NA	NA	1	1	1	0.871522	0.0259766
ENSG00000124882.3	EREG	-0.16171	-1.11807	0.871534	9.17978e-07	NA	NA	NA	1	1	1	0.871534	0.00431546
ENSG00000106443.15	PHF14	-0.16156	-0.027098	0.871652	0.00287313	NA	NA	NA	1	2	2	0.871652	0.186877
ENSG00000109586.11	GALNT7	0.161324	0.018006	0.871838	0.00831179	NA	NA	NA	1	1	1	0.871838	0.467732
ENSG00000067182.7	TNFRSF1A	0.161223	0.0451156	0.871918	0.000697326	NA	NA	NA	1	2	2	0.871918	0.0375037
ENSG00000198909.7	MAP3K3	-0.160677	-0.00716836	0.872348	0.0324284	NA	NA	NA	1	1	1	0.872348	0.275377
ENSG00000120925.15	RNF170	0.16054	0.0400853	0.872456	0.000618857	NA	NA	NA	2	2	2	0.015758	0.137189
ENSG00000154079.5	SDHAF4	0.160132	0.0282106	0.872777	0.000747859	NA	NA	NA	2	2	2	0.012713	0.130655
ENSG00000089685.14	BIRC5	-0.160031	-0.00470642	0.872857	0.0567452	NA	NA	NA	2	2	2	0.384001	0.366844
ENSG00000120049.18	KCNIP2	0.159988	0.0211641	0.87289	0.00339381	NA	NA	NA	2	2	2	0.8849	0.0981781
ENSG00000131669.9	NINJ1	-0.159986	-0.00756761	0.872892	0.0212834	NA	NA	NA	2	2	2	0.764337	0.250422
ENSG00000118482.11	PHF3	0.159963	0.814194	0.87291	1.24676e-05	NA	NA	NA	2	2	2	0.601026	0.011909
ENSG00000270000.1	RP3-449M8.9	-0.159932	-0.0081881	0.872935	0.0215965	NA	NA	NA	1	1	1	0.872935	0.270881
ENSG00000260613.1	RP3-522J7.6	-0.159861	-0.0273053	0.87299	0.00295085	NA	NA	NA	2	2	2	0.6015	0.13102
ENSG00000228262.8	LINC01320	-0.159786	-0.215566	0.87305	2.93804e-05	NA	NA	NA	1	1	1	0.87305	0.01105
ENSG00000081818.3	PCDHB4	-0.159784	-0.0226979	0.873051	0.00269787	NA	NA	NA	1	1	1	0.873051	0.14226
ENSG00000188483.7	IER5L	0.159307	0.331771	0.873427	1.39536e-05	NA	NA	NA	1	2	2	0.873427	0.0075956
ENSG00000230628.1	RP4-781K5.6	-0.159287	-0.00448889	0.873443	0.0738239	NA	NA	NA	1	1	1	0.873443	0.371807
ENSG00000180694.13	TMEM64	-0.159015	-0.01721	0.873657	0.00455865	NA	NA	NA	1	1	1	0.873657	0.0968625
ENSG00000123119.11	NECAB1	-0.159015	-0.0496058	0.873657	0.000548697	NA	NA	NA	1	1	1	0.873657	0.033605
ENSG00000112941.13	PAPD7	0.158621	0.0191129	0.873967	0.00382635	NA	NA	NA	2	2	2	0.697089	0.296904
ENSG00000130643.8	CALY	-0.157828	-2.48774	0.874592	8.1149e-07	NA	NA	NA	1	1	1	0.874592	0.00429184
ENSG00000176974.19	SHMT1	-0.157757	-0.00343717	0.874648	0.140458	NA	NA	NA	3	3	3	0.387103	0.526428
ENSG00000118939.17	UCHL3	-0.157391	-0.0938502	0.874937	0.000147986	NA	NA	NA	1	2	2	0.874937	0.0239211
ENSG00000184898.6	RBM43	0.157366	-0.0450859	0.874957	0.00198605	NA	NA	NA	2	2	2	0.228222	0.105861
ENSG00000163156.11	SCNM1	0.157289	0.277614	0.875017	2.02572e-05	NA	NA	NA	1	1	1	0.875017	0.00693769
ENSG00000113300.11	CNOT6	0.157179	1.11414	0.875104	8.44893e-07	NA	NA	NA	1	1	1	0.875104	0.00471575
ENSG00000139865.16	TTC6	0.156713	0.0126327	0.875471	0.0108528	NA	NA	NA	1	1	1	0.875471	0.15167
ENSG00000105997.22	HOXA3	-0.15657	-0.231645	0.875583	7.21856e-05	NA	NA	NA	2	2	2	0.874371	0.0276056
ENSG00000130176.7	CNN1	-0.15652	-0.44073	0.875623	1.42356e-05	NA	NA	NA	1	1	1	0.875623	0.0253851
ENSG00000187068.2	C3orf70	0.156468	0.0164789	0.875664	0.0100018	NA	NA	NA	2	2	2	0.44465	0.223822
ENSG00000185900.9	POMK	-0.156448	-0.0446692	0.87568	0.000302265	NA	NA	NA	1	1	1	0.87568	0.0960618
ENSG00000277459.1	RP11-732A21.3	-0.156415	-0.0115784	0.875706	0.0101275	NA	NA	NA	1	1	1	0.875706	0.142939
ENSG00000108523.15	RNF167	0.156397	0.00250831	0.87572	0.0113984	NA	NA	NA	2	2	2	0.076853	0.190748
ENSG00000038002.8	AGA	0.155923	0.00449132	0.876094	0.0609628	NA	NA	NA	1	1	1	0.876094	0.380289
ENSG00000117748.9	RPA2	-0.155906	-0.00433633	0.876107	0.151908	NA	NA	NA	1	2	2	0.876107	1.10047
ENSG00000184014.7	DENND5A	-0.155751	-0.0425474	0.876229	0.00087889	NA	NA	NA	1	1	1	0.876229	0.04844
ENSG00000117984.13	CTSD	-0.155697	-0.00880315	0.876272	0.0228852	NA	NA	NA	2	2	2	0.151519	0.389145
ENSG00000068912.13	ERLEC1	0.155603	0.0414193	0.876346	0.000761782	NA	NA	NA	2	2	2	0.831687	0.225263
ENSG00000224531.5	SMIM13	-0.155455	-0.0167932	0.876463	0.00436554	NA	NA	NA	2	2	2	0.198946	0.120403
ENSG00000226846.1	LINC00348	-0.155369	-0.0666529	0.876531	0.000261208	NA	NA	NA	2	2	2	0.536677	0.0553828
ENSG00000141639.11	MAPK4	0.155096	0.304598	0.876746	1.46481e-05	NA	NA	NA	1	1	1	0.876746	0.00538414
ENSG00000164161.9	HHIP	0.154994	0.125764	0.876826	8.01176e-05	NA	NA	NA	1	1	1	0.876826	0.0128495
ENSG00000222033.1	LINC01124	-0.154868	-0.0292667	0.876925	0.00380223	NA	NA	NA	1	1	1	0.876925	0.296788
ENSG00000148843.13	PDCD11	-0.154816	-0.601037	0.876966	2.53553e-06	NA	NA	NA	1	1	1	0.876966	0.0123354
ENSG00000270093.1	AP000473.8	0.154757	0.00375624	0.877013	0.0767578	NA	NA	NA	2	2	2	0.26423	0.243235
ENSG00000109689.15	STIM2	0.154247	0.137976	0.877415	0.000137882	NA	NA	NA	1	2	2	0.877415	0.0412825
ENSG00000114650.18	SCAP	0.154191	0.0186654	0.877459	0.00416928	NA	NA	NA	2	2	2	0.348477	0.0907057
ENSG00000158458.19	NRG2	-0.15418	-0.10678	0.877468	0.000379216	NA	NA	NA	1	1	1	0.877468	0.0999062
ENSG00000213967.10	ZNF726	-0.153913	-0.0119658	0.877678	0.00708655	NA	NA	NA	1	1	1	0.877678	0.173829
ENSG00000172382.9	PRSS27	0.153835	0.0356345	0.87774	0.00112192	NA	NA	NA	1	1	1	0.87774	0.0892955
ENSG00000146425.10	DYNLT1	-0.153766	-0.00875812	0.877794	0.0174645	NA	NA	NA	1	2	2	0.877794	0.258161
ENSG00000249471.7	ZNF324B	-0.153731	-0.201274	0.877822	8.36225e-05	NA	NA	NA	1	1	1	0.877822	0.0252144
ENSG00000198142.4	SOWAHC	0.153528	0.0142205	0.877982	0.00775442	NA	NA	NA	1	1	1	0.877982	0.15119
ENSG00000139651.10	ZNF740	0.15351	0.0035973	0.877996	0.0905492	NA	NA	NA	2	2	2	0.579694	0.357618
ENSG00000104064.16	GABPB1	-0.153443	-0.0119583	0.878049	0.00978531	NA	NA	NA	1	1	1	0.878049	0.136642
ENSG00000184434.7	LRRC19	0.153291	0.00837858	0.878169	0.0185313	NA	NA	NA	2	2	2	0.779195	0.205883
ENSG00000164879.6	CA3	-0.153037	-0.00688796	0.878369	0.0340325	NA	NA	NA	1	1	1	0.878369	0.264519
ENSG00000116212.14	LRRC42	-0.152989	-0.0625017	0.878407	0.0003377	NA	NA	NA	1	2	2	0.878407	0.0489906
ENSG00000239697.10	TNFSF12	-0.152982	-0.0126	0.878413	0.00259325	NA	NA	NA	2	2	2	0.75809	0.0867601
ENSG00000124875.9	CXCL6	0.15298	0.335997	0.878414	2.08661e-05	NA	NA	NA	1	1	1	0.878414	0.0159258
ENSG00000203797.9	DDO	-0.152972	-0.00531359	0.87842	0.0427273	NA	NA	NA	2	2	2	0.09703	0.308236
ENSG00000166831.8	RBPMS2	-0.152895	-0.0399102	0.878481	0.000614269	NA	NA	NA	1	1	1	0.878481	0.0750935
ENSG00000176903.4	PNMA1	0.152847	0.0284237	0.878519	0.00123753	NA	NA	NA	1	1	1	0.878519	0.0592111
ENSG00000049130.14	KITLG	-0.152423	-0.0425288	0.878853	0.000825587	NA	NA	NA	1	1	1	0.878853	0.0524585
ENSG00000121039.9	RDH10	-0.152365	-0.0275049	0.878899	0.000980386	NA	NA	NA	1	1	1	0.878899	0.124523
ENSG00000253704.1	RP11-267M23.4	0.152282	0.00410471	0.878964	0.0767431	NA	NA	NA	2	2	2	0.81222	0.320748
ENSG00000082397.17	EPB41L3	-0.152203	-0.0541706	0.879027	0.000522576	NA	NA	NA	1	1	1	0.879027	0.0559898
ENSG00000203778.7	FAM229B	-0.152198	-0.0049298	0.879031	0.0653951	NA	NA	NA	1	2	2	0.879031	0.3846
ENSG00000159377.10	PSMB4	0.151914	0.0302532	0.879255	0.00148221	NA	NA	NA	1	1	1	0.879255	0.0631338
ENSG00000171953.15	ATPAF2	-0.151578	-0.0029628	0.87952	0.076083	NA	NA	NA	2	2	2	0.888649	0.977536
ENSG00000186260.16	MKL2	-0.151573	0.0247713	0.879524	0.000567247	NA	NA	NA	2	2	2	0.217559	0.100815
ENSG00000147437.9	GNRH1	-0.151436	-0.13123	0.879632	7.12705e-05	NA	NA	NA	1	1	1	0.879632	0.0126191
ENSG00000135341.17	MAP3K7	0.151384	0.0081605	0.879673	0.0230879	NA	NA	NA	1	1	1	0.879673	0.22229
ENSG00000025156.12	HSF2	-0.151333	-0.00585151	0.879713	0.0338717	NA	NA	NA	2	2	2	0.302267	0.272657
ENSG00000182263.13	FIGN	0.151262	0.00443479	0.879769	0.048397	NA	NA	NA	2	3	3	0.553357	0.386473
ENSG00000221886.3	ZBED8	0.151243	0.288067	0.879784	1.42458e-05	NA	NA	NA	1	1	1	0.879784	0.00742189
ENSG00000273582.1	RP11-426C22.7	0.151162	0.00128643	0.879848	0.561535	NA	NA	NA	2	2	2	0.459016	0.87497
ENSG00000132000.11	PODNL1	-0.151152	-0.0520428	0.879856	0.000615114	NA	NA	NA	1	1	1	0.879856	0.0480182
ENSG00000125877.12	ITPA	-0.150914	-0.00387145	0.880044	0.138346	NA	NA	NA	2	2	2	0.787631	0.741327
ENSG00000166887.15	VPS39	0.150754	0.0167052	0.88017	0.00323022	NA	NA	NA	1	1	1	0.88017	0.134509
ENSG00000133740.10	E2F5	0.150362	0.0214181	0.880479	0.00309622	NA	NA	NA	1	2	2	0.880479	0.163413
ENSG00000221838.9	AP4M1	-0.150046	-0.0116522	0.880728	0.0114205	NA	NA	NA	1	3	3	0.880728	0.368343
ENSG00000112309.10	B3GAT2	-0.149998	-0.198857	0.880766	3.35881e-05	NA	NA	NA	1	1	1	0.880766	0.00830247
ENSG00000100335.13	MIEF1	0.14993	0.0292578	0.88082	0.00149192	NA	NA	NA	1	1	1	0.88082	0.0591296
ENSG00000070961.15	ATP2B1	-0.149565	-0.0654635	0.881108	0.000369683	NA	NA	NA	1	1	1	0.881108	0.0403889
ENSG00000107560.10	RAB11FIP2	-0.149301	-0.0351701	0.881316	0.000913993	NA	NA	NA	1	2	2	0.881316	0.155103
ENSG00000160691.18	SHC1	0.149268	0.170642	0.881342	7.31656e-05	NA	NA	NA	1	1	1	0.881342	0.0327821
ENSG00000175220.11	ARHGAP1	-0.149232	-0.0084974	0.88137	0.0730759	NA	NA	NA	2	2	2	0.118177	0.350635
ENSG00000169085.11	C8orf46	0.149169	0.0205322	0.88142	0.00268255	NA	NA	NA	1	2	2	0.88142	0.0871802
ENSG00000108591.9	DRG2	0.148956	0.032839	0.881588	0.00119161	NA	NA	NA	1	1	1	0.881588	0.0510674
ENSG00000169193.11	CCDC126	-0.148944	-0.12812	0.881598	1.52535e-05	NA	NA	NA	1	1	1	0.881598	0.0369496
ENSG00000099139.13	PCSK5	-0.148768	-0.0475875	0.881737	0.000565709	NA	NA	NA	1	1	1	0.881737	0.0651431
ENSG00000145817.16	YIPF5	0.148692	0.0581081	0.881797	0.000175055	NA	NA	NA	2	2	2	0.743152	0.0188622
ENSG00000115112.7	TFCP2L1	-0.148662	-0.000958616	0.881821	0.015256	NA	NA	NA	3	3	3	0.12449	0.414248
ENSG00000138434.16	SSFA2	0.148398	8.3336	0.882029	7.7128e-09	NA	NA	NA	1	1	1	0.882029	0.000530023
ENSG00000267868.1	RP11-120K24.3	0.148253	0.00915648	0.882143	0.0157258	NA	NA	NA	1	1	1	0.882143	0.344892
ENSG00000180481.10	GLIPR1L2	0.148252	0.0020094	0.882144	0.282497	NA	NA	NA	1	1	1	0.882144	0.801234
ENSG00000180881.19	CAPS2	-0.148252	-0.102812	0.882144	0.00010791	NA	NA	NA	1	1	1	0.882144	0.0156597
ENSG00000198624.12	CCDC69	-0.148049	-0.00387351	0.882304	0.0601031	NA	NA	NA	3	3	3	0.562597	0.330803
ENSG00000255198.4	SNHG9	0.14773	0.00252952	0.882556	0.188406	NA	NA	NA	1	1	1	0.882556	0.621068
