## Supplemental Tables for "Prioritizing the Role of Major Lipoproteins and Subfractions as Risk Factors for Peripheral Artery Disease" (part 3 of 3)

### Sheet: ST18 (continued)
gene	gene_name	zscore	effect_size	pvalue	var_g	pred_perf_r2	pred_perf_pval	pred_perf_qval	n_snps_used	n_snps_in_cov	n_snps_in_model	best_gwas_p	largest_weight
ENSG00000134072.10	CAMK1	-0.147723	-0.0398646	0.882561	0.000444874	NA	NA	NA	1	1	1	0.882561	0.101519
ENSG00000164118.12	CEP44	0.147656	0.00848582	0.882614	0.017487	NA	NA	NA	1	2	2	0.882614	0.181715
ENSG00000108839.11	ALOX12	0.147574	0.0117726	0.882679	0.00410271	NA	NA	NA	1	1	1	0.882679	0.20225
ENSG00000134389.9	CFHR5	-0.147573	-0.148979	0.88268	5.97284e-05	NA	NA	NA	1	1	1	0.88268	0.0124313
ENSG00000198663.16	C6orf89	-0.147451	-0.0119839	0.882776	0.00919793	NA	NA	NA	1	1	1	0.882776	0.159047
ENSG00000198160.14	MIER1	0.147433	0.0662081	0.88279	0.000650321	NA	NA	NA	1	2	2	0.88279	0.0844458
ENSG00000125457.13	MIF4GD	-0.147303	-0.0168805	0.882893	0.00234243	NA	NA	NA	1	2	2	0.882893	0.37493
ENSG00000266256.1	LINC00683	-0.147231	-0.0154314	0.88295	0.00632709	NA	NA	NA	1	2	2	0.88295	0.236466
ENSG00000154957.13	ZNF18	-0.147213	-0.177318	0.882964	4.08525e-05	NA	NA	NA	1	1	1	0.882964	0.0088598
ENSG00000100439.10	ABHD4	0.147205	0.00427709	0.88297	0.0610427	NA	NA	NA	1	1	1	0.88297	0.382269
ENSG00000070501.11	POLB	0.147199	0.0195036	0.882975	0.0121914	NA	NA	NA	1	1	1	0.882975	0.341322
ENSG00000272744.1	RP11-367N14.3	-0.147175	-0.0736012	0.882994	0.000392243	NA	NA	NA	1	1	1	0.882994	0.0953245
ENSG00000150337.13	FCGR1A	-0.147147	-0.0356626	0.883016	0.00192648	NA	NA	NA	1	1	1	0.883016	0.121023
ENSG00000168393.12	DTYMK	-0.147084	-0.0323336	0.883066	0.00225872	NA	NA	NA	1	1	1	0.883066	0.142267
ENSG00000156587.15	UBE2L6	0.14683	3.42212	0.883266	5.98739e-08	NA	NA	NA	1	1	1	0.883266	0.00125536
ENSG00000246898.1	LINC00920	0.146768	0.00247999	0.883315	0.19533	NA	NA	NA	2	2	2	0.651093	0.381579
ENSG00000183665.5	TRMT12	0.146493	0.0112512	0.883532	0.00949206	NA	NA	NA	2	2	2	0.267559	0.16607
ENSG00000173372.16	C1QA	-0.146337	-0.0383389	0.883655	0.000677323	NA	NA	NA	1	1	1	0.883655	0.0659121
ENSG00000111725.10	PRKAB1	-0.146302	-0.0501435	0.883683	0.000656311	NA	NA	NA	1	2	2	0.883683	0.106095
ENSG00000181085.14	MAPK15	0.146182	0.0652201	0.883778	0.00472037	NA	NA	NA	2	2	2	0.263651	0.266289
ENSG00000119878.5	CRIPT	0.146163	0.00938241	0.883793	0.0149928	NA	NA	NA	1	1	1	0.883793	0.170212
ENSG00000187664.8	HAPLN4	0.146059	0.0168022	0.883875	0.00537557	NA	NA	NA	1	1	1	0.883875	0.146409
ENSG00000261824.6	LINC00662	-0.145937	-0.00287388	0.883971	0.0176574	NA	NA	NA	2	2	2	0.766164	0.361651
ENSG00000167741.10	GGT6	-0.145809	-0.0110071	0.884072	0.0108801	NA	NA	NA	2	2	2	0.739527	0.31463
ENSG00000164946.19	FREM1	0.145713	0.0276753	0.884148	0.00138572	NA	NA	NA	1	1	1	0.884148	0.0682196
ENSG00000168884.14	TNIP2	-0.145556	-0.0184049	0.884272	0.0037355	NA	NA	NA	1	1	1	0.884272	0.219398
ENSG00000206560.11	ANKRD28	0.145418	0.0126229	0.884381	0.00763231	NA	NA	NA	1	1	1	0.884381	0.125961
ENSG00000129083.12	COPB1	-0.145379	-0.0146823	0.884412	0.00464437	NA	NA	NA	1	1	1	0.884412	0.111904
ENSG00000085415.15	SEH1L	0.145343	0.012047	0.88444	0.00570073	NA	NA	NA	1	1	1	0.88444	0.289367
ENSG00000128309.16	MPST	0.145268	0.00517174	0.884499	0.0387892	NA	NA	NA	3	3	3	0.276111	0.251385
ENSG00000130038.9	CRACR2A	0.145163	0.448667	0.884582	3.32248e-05	NA	NA	NA	1	1	1	0.884582	0.0169279
ENSG00000104765.15	BNIP3L	-0.145116	-0.654481	0.884619	3.74018e-06	NA	NA	NA	1	1	1	0.884619	0.0130118
ENSG00000132330.16	SCLY	0.144966	0.0162787	0.884737	0.00354784	NA	NA	NA	2	2	2	0.386681	0.0923057
ENSG00000242265.5	PEG10	0.14495	0.0370149	0.88475	0.00057694	NA	NA	NA	1	2	2	0.88475	0.051763
ENSG00000176476.8	SGF29	0.144729	0.0238773	0.884925	0.00283219	NA	NA	NA	1	2	2	0.884925	0.203959
ENSG00000115232.13	ITGA4	-0.144466	-0.00726399	0.885133	0.00781019	NA	NA	NA	2	2	2	0.423105	0.188109
ENSG00000187486.5	KCNJ11	0.144306	0.011193	0.885259	0.0324492	NA	NA	NA	2	2	2	0.332737	0.207364
ENSG00000135114.12	OASL	-0.144289	-0.0128179	0.885272	0.00449143	NA	NA	NA	2	2	2	0.293481	0.0979745
ENSG00000188501.11	LCTL	-0.144255	-0.0739085	0.885299	0.000208567	NA	NA	NA	1	1	1	0.885299	0.0222302
ENSG00000062282.14	DGAT2	0.144148	0.0234171	0.885384	0.00154841	NA	NA	NA	1	1	1	0.885384	0.100226
ENSG00000175643.8	RMI2	0.144082	0.00418419	0.885436	0.0705789	NA	NA	NA	1	1	1	0.885436	0.364945
ENSG00000277782.1	RP11-775C24.5	-0.144027	-0.00337186	0.885479	0.141437	NA	NA	NA	1	1	1	0.885479	0.6403
ENSG00000172893.15	DHCR7	0.14396	0.00878137	0.885532	0.0113387	NA	NA	NA	1	2	2	0.885532	0.176396
ENSG00000272663.1	RP11-191L17.1	0.143921	0.00856003	0.885563	0.0158239	NA	NA	NA	1	1	1	0.885563	0.215653
ENSG00000272482.1	RP11-474O21.5	-0.143763	-0.0528742	0.885688	0.000504498	NA	NA	NA	1	1	1	0.885688	0.0361424
ENSG00000075790.10	BCAP29	-0.143605	-0.0292004	0.885812	0.00208446	NA	NA	NA	2	2	2	0.828259	0.219418
ENSG00000135069.13	PSAT1	0.143602	0.0646221	0.885815	0.000261395	NA	NA	NA	1	1	1	0.885815	0.0282875
ENSG00000157933.9	SKI	0.143389	0.0557967	0.885983	0.000356807	NA	NA	NA	1	1	1	0.885983	0.0270805
ENSG00000169019.10	COMMD8	0.143294	0.0380403	0.886058	0.00102123	NA	NA	NA	1	1	1	0.886058	0.0636693
ENSG00000132003.9	ZSWIM4	-0.143257	-0.0723124	0.886087	0.000595063	NA	NA	NA	1	1	1	0.886087	0.105639
ENSG00000066735.14	KIF26A	-0.143124	-0.0283287	0.886192	0.00158446	NA	NA	NA	1	1	1	0.886192	0.0805544
ENSG00000253764.1	RP11-439C15.4	-0.142991	-0.00731554	0.886297	0.0223906	NA	NA	NA	1	2	2	0.886297	0.257671
ENSG00000101200.5	AVP	0.142939	5.87687	0.886338	1.71838e-07	NA	NA	NA	1	1	1	0.886338	0.00171673
ENSG00000117899.10	MESDC2	-0.142618	-0.178071	0.886592	4.20734e-05	NA	NA	NA	1	1	1	0.886592	0.0198123
ENSG00000183597.15	TANGO2	0.142008	0.145049	0.887074	4.6619e-05	NA	NA	NA	1	1	1	0.887074	0.0412069
ENSG00000101247.17	NDUFAF5	0.141952	0.0372942	0.887118	0.000629695	NA	NA	NA	1	2	2	0.887118	0.0659887
ENSG00000109270.12	LAMTOR3	0.141939	0.0265655	0.887128	0.00278244	NA	NA	NA	2	2	2	0.908187	0.136404
ENSG00000121766.15	ZCCHC17	-0.141915	-0.0154652	0.887147	0.00480851	NA	NA	NA	1	1	1	0.887147	0.0980913
ENSG00000184635.14	ZNF93	0.141884	0.0155981	0.887172	0.00461483	NA	NA	NA	1	2	2	0.887172	0.260352
ENSG00000125247.15	TMTC4	0.141808	0.00738452	0.887232	0.019092	NA	NA	NA	2	2	2	0.053138	0.207788
ENSG00000115677.16	HDLBP	0.141673	0.0127515	0.887338	0.0037048	NA	NA	NA	2	2	2	0.554571	0.124365
ENSG00000172273.12	HINFP	-0.14156	-0.00392056	0.887427	0.0775273	NA	NA	NA	2	2	2	0.860024	0.201001
ENSG00000110442.11	COMMD9	-0.141477	-0.0101456	0.887493	0.0107157	NA	NA	NA	1	1	1	0.887493	0.145383
ENSG00000123395.14	ATG101	-0.141405	-0.0221909	0.88755	0.00188392	NA	NA	NA	1	1	1	0.88755	0.0866571
ENSG00000109927.9	TECTA	0.141082	0.0256526	0.887805	0.00387878	NA	NA	NA	1	1	1	0.887805	0.375869
ENSG00000174125.7	TLR1	0.140882	0.00696455	0.887963	0.0391323	NA	NA	NA	1	1	1	0.887963	0.318039
ENSG00000173456.4	RNF26	-0.140754	-0.0479151	0.888064	0.00101195	NA	NA	NA	1	1	1	0.888064	0.191985
ENSG00000174891.12	RSRC1	-0.14062	-0.820591	0.88817	4.31445e-05	NA	NA	NA	2	2	2	0.326401	0.0220081
ENSG00000136045.11	PWP1	0.140553	0.0554357	0.888223	0.00017371	NA	NA	NA	1	1	1	0.888223	0.0728231
ENSG00000162851.7	TFB2M	0.140486	0.0102355	0.888276	0.0112912	NA	NA	NA	1	1	1	0.888276	0.162668
ENSG00000183340.6	JRKL	-0.140432	-0.0912032	0.888319	0.000821388	NA	NA	NA	1	1	1	0.888319	0.10288
ENSG00000152348.15	ATG10	-0.14033	-0.00176927	0.888399	0.383713	NA	NA	NA	3	3	3	0.237222	0.893124
ENSG00000270720.1	RP11-84C13.2	0.140262	0.0141931	0.888453	0.0081359	NA	NA	NA	1	1	1	0.888453	0.191854
ENSG00000250742.2	RP11-834C11.4	-0.140204	-0.0953409	0.888499	9.50545e-05	NA	NA	NA	1	1	1	0.888499	0.0655962
ENSG00000242474.2	AC093627.9	0.140012	0.00377207	0.888651	0.0595383	NA	NA	NA	2	2	2	0.709153	0.536399
ENSG00000079931.14	MOXD1	-0.139838	-0.00711587	0.888788	0.0231195	NA	NA	NA	1	1	1	0.888788	0.260123
ENSG00000111790.13	FGFR1OP2	-0.139398	-0.28507	0.889136	1.39375e-05	NA	NA	NA	1	2	2	0.889136	0.0191532
ENSG00000120440.13	TTLL2	0.139294	0.0074973	0.889218	0.0226398	NA	NA	NA	2	2	2	0.691082	0.191117
ENSG00000119711.12	ALDH6A1	-0.139118	-0.0182563	0.889357	0.00862088	NA	NA	NA	2	2	2	0.162753	0.0977736
ENSG00000183036.10	PCP4	0.139053	0.456759	0.889408	5.51063e-06	NA	NA	NA	1	1	1	0.889408	0.010684
ENSG00000188707.5	ZBED6CL	0.138965	0.0127995	0.889478	0.00700114	NA	NA	NA	1	2	2	0.889478	0.130865
ENSG00000168275.14	COA6	0.138819	0.00442137	0.889593	0.0509646	NA	NA	NA	1	1	1	0.889593	0.334286
ENSG00000153975.9	ZUFSP	0.138805	0.0341245	0.889604	0.000700478	NA	NA	NA	1	1	1	0.889604	0.0496711
ENSG00000106009.15	BRAT1	0.138599	0.00565337	0.889767	0.0367982	NA	NA	NA	2	2	2	0.542871	0.334025
ENSG00000160188.9	RSPH1	-0.138224	-0.0135292	0.890063	0.00633175	NA	NA	NA	1	1	1	0.890063	0.132307
ENSG00000130881.13	LRP3	-0.138023	-0.0169749	0.890222	0.00470523	NA	NA	NA	1	1	1	0.890222	0.102799
ENSG00000112186.11	CAP2	-0.137968	-0.0100349	0.890266	0.00954523	NA	NA	NA	1	1	1	0.890266	0.158149
ENSG00000088305.18	DNMT3B	0.137885	0.135476	0.890331	5.52955e-05	NA	NA	NA	1	1	1	0.890331	0.0338436
ENSG00000071127.16	WDR1	-0.137859	-0.0780411	0.890352	0.000192568	NA	NA	NA	1	1	1	0.890352	0.0229879
ENSG00000012963.14	UBR7	0.137745	0.0198923	0.890442	0.0023262	NA	NA	NA	1	1	1	0.890442	0.0794278
ENSG00000271303.1	SRXN1	0.137739	0.00916389	0.890447	0.0137214	NA	NA	NA	1	2	2	0.890447	0.167178
ENSG00000118217.5	ATF6	0.137726	0.0140898	0.890457	0.00745448	NA	NA	NA	1	2	2	0.890457	0.313346
ENSG00000152683.14	SLC30A6	-0.137687	-0.0140862	0.890488	0.00561839	NA	NA	NA	1	1	1	0.890488	0.104287
ENSG00000266173.6	STRADA	-0.137291	-0.00442133	0.890801	0.00663243	NA	NA	NA	2	2	2	0.651468	0.173497
ENSG00000187642.9	PERM1	-0.137249	-0.0112282	0.890834	0.00930336	NA	NA	NA	1	1	1	0.890834	0.171265
ENSG00000186166.8	CCDC84	-0.137063	-0.0189464	0.890981	0.0030556	NA	NA	NA	1	1	1	0.890981	0.0814931
ENSG00000166557.12	TMED3	0.136928	0.0580305	0.891088	0.000533348	NA	NA	NA	2	2	2	0.247697	0.0592521
ENSG00000155367.15	PPM1J	0.136772	0.0035505	0.891211	0.0664039	NA	NA	NA	1	1	1	0.891211	0.660471
ENSG00000186666.5	BCDIN3D	0.136582	0.00496208	0.891361	0.029124	NA	NA	NA	2	2	2	0.829701	0.301079
ENSG00000116863.10	ADPRHL2	-0.136563	-0.452248	0.891376	2.72407e-06	NA	NA	NA	1	1	1	0.891376	0.0045307
ENSG00000206530.10	CFAP44	-0.13638	-0.01045	0.891521	0.0278454	NA	NA	NA	3	3	3	0.217172	0.358856
ENSG00000110931.18	CAMKK2	0.136329	0.00892387	0.891561	0.0129655	NA	NA	NA	2	2	2	0.663529	0.165907
ENSG00000008282.8	SYPL1	-0.13628	-0.021471	0.8916	0.00270736	NA	NA	NA	1	1	1	0.8916	0.123329
ENSG00000213906.9	LTB4R2	0.136253	0.0471787	0.891621	0.0168463	NA	NA	NA	1	2	2	0.891621	0.562076
ENSG00000106853.18	PTGR1	-0.136169	-0.00781157	0.891688	0.0217279	NA	NA	NA	2	2	2	0.650981	0.309888
ENSG00000272275.1	RP11-791G15.2	0.136151	0.00395444	0.891702	0.0791389	NA	NA	NA	1	1	1	0.891702	0.371481
ENSG00000183615.5	FAM167B	-0.135746	-0.0151462	0.892022	0.00246889	NA	NA	NA	1	1	1	0.892022	0.197607
ENSG00000124422.11	USP22	0.135684	0.00452864	0.892071	0.0418539	NA	NA	NA	2	2	2	0.779104	0.217734
ENSG00000100077.14	GRK3	0.13564	0.00744214	0.892106	0.00389703	NA	NA	NA	1	1	1	0.892106	0.483597
ENSG00000109436.7	TBC1D9	-0.135564	-0.0220067	0.892166	0.00172149	NA	NA	NA	1	1	1	0.892166	0.137231
ENSG00000181222.15	POLR2A	-0.135365	-0.319645	0.892323	1.78487e-05	NA	NA	NA	1	1	1	0.892323	0.0134837
ENSG00000174282.11	ZBTB4	0.135365	0.0412769	0.892323	0.00107035	NA	NA	NA	1	1	1	0.892323	0.104417
ENSG00000105852.10	PON3	0.135078	0.00794616	0.89255	0.0101067	NA	NA	NA	2	2	2	0.533074	0.458778
ENSG00000261204.1	AC004449.6	0.134932	0.0126136	0.892665	0.00988895	NA	NA	NA	2	2	2	0.240448	0.191213
ENSG00000227107.1	AC096574.5	-0.134571	-0.00694038	0.892951	0.0209614	NA	NA	NA	1	1	1	0.892951	0.205752
ENSG00000198718.12	TOGARAM1	0.134522	0.0484622	0.89299	0.00192136	NA	NA	NA	1	1	1	0.89299	0.339564
ENSG00000078808.16	SDF4	-0.134367	-0.0141983	0.893112	0.00403344	NA	NA	NA	1	1	1	0.893112	0.151005
ENSG00000178202.12	KDELC2	-0.134321	-0.930361	0.893149	3.34815e-06	NA	NA	NA	2	2	2	0.591894	0.0107944
ENSG00000154721.14	JAM2	-0.133934	-0.0146061	0.893455	0.00506181	NA	NA	NA	1	1	1	0.893455	0.125701
ENSG00000083093.9	PALB2	-0.133902	-0.0392786	0.89348	0.000698278	NA	NA	NA	1	1	1	0.89348	0.13557
ENSG00000155729.12	KCTD18	0.133855	0.0162256	0.893517	0.0017658	NA	NA	NA	1	1	1	0.893517	0.125789
ENSG00000096872.15	IFT74	0.133802	0.00224106	0.893559	0.0409467	NA	NA	NA	2	2	2	0.218985	0.580519
ENSG00000198821.10	CD247	-0.13358	-2.28877	0.893735	2.5453e-07	NA	NA	NA	1	1	1	0.893735	0.00136929
ENSG00000103528.16	SYT17	-0.133434	-0.0235048	0.89385	0.00203413	NA	NA	NA	1	1	1	0.89385	0.127846
ENSG00000105699.16	LSR	0.133383	0.0227602	0.893891	0.00923196	NA	NA	NA	2	2	2	0.16719	0.168873
ENSG00000198064.13	NPIPB13	-0.133356	-0.013387	0.893912	0.00714135	NA	NA	NA	1	1	1	0.893912	0.171958
ENSG00000159685.10	CHCHD6	0.133069	0.0570014	0.894139	0.000246625	NA	NA	NA	1	2	2	0.894139	0.058174
ENSG00000185088.13	RPS27L	-0.133011	-3.50211	0.894185	8.25715e-08	NA	NA	NA	1	1	1	0.894185	0.00124439
ENSG00000189077.10	TMEM120A	0.132943	-0.00329095	0.894239	0.0176232	NA	NA	NA	2	2	2	0.113724	0.264068
ENSG00000277938.1	RP5-965G21.3	0.13294	0.0145314	0.894241	0.0044027	NA	NA	NA	1	1	1	0.894241	0.137014
ENSG00000181031.15	RPH3AL	-0.132916	-0.96755	0.89426	4.53465e-06	NA	NA	NA	1	2	2	0.89426	0.00837683
ENSG00000134330.18	IAH1	0.132675	0.00150367	0.894451	0.157223	NA	NA	NA	3	3	3	0.340943	0.694794
ENSG00000167674.14	CTB-50L17.10	0.132668	0.00330183	0.894456	0.0638089	NA	NA	NA	2	2	2	0.671034	0.304349
ENSG00000127249.14	ATP13A4	0.132663	0.0156905	0.89446	0.00337236	NA	NA	NA	2	2	2	0.749163	0.0934783
ENSG00000185246.17	PRPF39	-0.132299	-0.167412	0.894748	9.4678e-05	NA	NA	NA	1	1	1	0.894748	0.0307386
ENSG00000251209.7	LINC00923	-0.132178	-0.0217757	0.894844	0.00469825	NA	NA	NA	2	2	2	0.517849	0.140283
ENSG00000055208.18	TAB2	-0.132141	-0.00301583	0.894873	0.118555	NA	NA	NA	1	1	1	0.894873	0.52755
ENSG00000136436.14	CALCOCO2	-0.132139	-0.0222511	0.894874	0.00167446	NA	NA	NA	1	2	2	0.894874	0.1306
ENSG00000167657.13	DAPK3	-0.132133	-0.0204453	0.894879	0.00351367	NA	NA	NA	1	2	2	0.894879	0.112153
ENSG00000157087.17	ATP2B2	-0.132042	-0.747606	0.894951	1.47291e-06	NA	NA	NA	1	1	1	0.894951	0.00435657
ENSG00000136444.9	RSAD1	-0.131994	-0.00993117	0.894989	0.00982591	NA	NA	NA	1	3	3	0.894989	0.142783
ENSG00000260300.5	RP11-505K9.4	0.13191	0.00976813	0.895056	0.0119934	NA	NA	NA	2	2	2	0.454534	0.160231
ENSG00000111907.20	TPD52L1	0.13182	0.0283677	0.895127	0.00119705	NA	NA	NA	1	1	1	0.895127	0.0497397
ENSG00000183576.12	SETD3	0.131702	0.0842678	0.89522	0.000138998	NA	NA	NA	1	1	1	0.89522	0.0168392
ENSG00000114388.12	NPRL2	-0.131691	-0.912799	0.895229	4.69137e-06	NA	NA	NA	1	2	2	0.895229	0.0130719
ENSG00000197134.11	ZNF257	-0.13163	-0.00582919	0.895277	0.038513	NA	NA	NA	1	2	2	0.895277	0.387018
ENSG00000160360.12	GPSM1	-0.131625	-0.072982	0.895281	0.000443336	NA	NA	NA	1	2	2	0.895281	0.0569182
ENSG00000235947.1	EGOT	-0.131549	-0.450721	0.895341	2.28303e-06	NA	NA	NA	1	1	1	0.895341	0.0101659
ENSG00000163154.5	TNFAIP8L2	0.13138	0.0735237	0.895475	6.13072e-05	NA	NA	NA	2	2	2	0.709108	0.0329036
ENSG00000122194.18	PLG	0.131352	0.19675	0.895497	4.21834e-05	NA	NA	NA	1	1	1	0.895497	0.0164473
ENSG00000244041.7	LINC01011	0.131056	0.137005	0.895731	2.02087e-05	NA	NA	NA	1	1	1	0.895731	0.0248385
ENSG00000084733.10	RAB10	-0.131019	-0.0924531	0.89576	0.000117545	NA	NA	NA	1	1	1	0.89576	0.018312
ENSG00000215217.6	C5orf49	-0.131011	-0.0280004	0.895767	0.00155096	NA	NA	NA	1	1	1	0.895767	0.0721419
ENSG00000169116.11	PARM1	-0.130947	-0.101782	0.895818	5.57613e-05	NA	NA	NA	2	2	2	0.606669	0.0127972
ENSG00000136732.14	GYPC	-0.130923	-0.0147842	0.895836	0.00548492	NA	NA	NA	1	1	1	0.895836	0.126284
ENSG00000244122.2	UGT1A7	0.130712	0.706623	0.896003	2.07495e-06	NA	NA	NA	2	2	2	0.896284	0.00234121
ENSG00000082512.14	TRAF5	0.130691	0.0595447	0.89602	0.000295855	NA	NA	NA	1	1	1	0.89602	0.0950378
ENSG00000189129.13	PLAC9	0.130332	0.00499097	0.896304	0.0428829	NA	NA	NA	1	2	2	0.896304	0.291126
ENSG00000228824.6	MIR4500HG	-0.130238	-0.00266854	0.896378	0.173674	NA	NA	NA	1	1	1	0.896378	0.742355
ENSG00000067606.16	PRKCZ	0.130161	0.00688659	0.896439	0.0323952	NA	NA	NA	1	1	1	0.896439	0.281271
ENSG00000087253.12	LPCAT2	0.130155	0.0108346	0.896444	0.00820447	NA	NA	NA	2	2	2	0.879954	0.103049
ENSG00000165966.14	PDZRN4	-0.130098	-0.178171	0.896489	2.02143e-05	NA	NA	NA	2	2	2	0.383214	0.0347096
ENSG00000204277.1	LINC01993	0.130089	0.223409	0.896496	2.4282e-05	NA	NA	NA	1	1	1	0.896496	0.0234771
ENSG00000244462.7	RBM12	0.130073	0.844391	0.896509	9.99034e-07	NA	NA	NA	1	1	1	0.896509	0.00344509
ENSG00000136758.18	YME1L1	-0.130037	-0.0116654	0.896537	0.00224903	NA	NA	NA	2	2	2	0.737284	0.108231
ENSG00000100485.11	SOS2	-0.129998	-0.00802203	0.896568	0.019748	NA	NA	NA	1	2	2	0.896568	0.314634
ENSG00000270019.1	RP11-141B14.1	-0.129556	-0.230602	0.896918	1.98241e-05	NA	NA	NA	1	2	2	0.896918	0.0066565
ENSG00000140859.15	KIFC3	-0.12951	-0.23636	0.896954	3.79623e-05	NA	NA	NA	1	1	1	0.896954	0.0280419
ENSG00000139974.15	SLC38A6	-0.129472	-0.29177	0.896985	0.000271239	NA	NA	NA	2	2	2	0.054381	0.0898636
ENSG00000148180.19	GSN	-0.129393	-0.0271529	0.897047	0.00143899	NA	NA	NA	1	1	1	0.897047	0.0919608
ENSG00000170921.15	TANC2	-0.129387	-0.0198656	0.897051	0.00223431	NA	NA	NA	2	2	2	0.467484	0.0840292
ENSG00000114480.12	GBE1	-0.129355	-0.0381444	0.897077	0.000807211	NA	NA	NA	1	2	2	0.897077	0.156982
ENSG00000112237.12	CCNC	-0.129205	-0.0714444	0.897196	0.000284496	NA	NA	NA	2	3	3	0.363789	0.0216097
ENSG00000131746.12	TNS4	-0.129182	-0.486266	0.897214	4.8954e-06	NA	NA	NA	1	2	2	0.897214	0.00771389
ENSG00000112276.13	BVES	-0.129168	-0.00986328	0.897224	0.0206552	NA	NA	NA	2	2	2	0.510953	0.264176
ENSG00000166401.14	SERPINB8	0.129084	0.0192643	0.897291	0.00265417	NA	NA	NA	1	1	1	0.897291	0.0794216
ENSG00000172817.3	CYP7B1	0.129052	0.0152815	0.897317	0.00434223	NA	NA	NA	2	2	2	0.770476	0.0915863
ENSG00000152413.14	HOMER1	-0.12902	-0.773513	0.897342	9.08643e-07	NA	NA	NA	1	1	1	0.897342	0.00526688
ENSG00000274512.5	TBC1D3L	-0.128729	-0.00217752	0.897572	0.213302	NA	NA	NA	1	3	3	0.897572	0.957051
ENSG00000083099.10	LYRM2	-0.128701	-0.658968	0.897594	1.64027e-06	NA	NA	NA	1	3	3	0.897594	0.0028575
ENSG00000179603.17	GRM8	-0.127888	-0.00287156	0.898238	0.0995116	NA	NA	NA	1	2	2	0.898238	0.86399
ENSG00000237989.1	LINC01679	0.12777	0.0557052	0.898331	0.000775991	NA	NA	NA	2	2	2	0.308412	0.251919
ENSG00000051108.14	HERPUD1	-0.127505	-0.0251976	0.898541	0.00125291	NA	NA	NA	1	2	2	0.898541	0.0569102
ENSG00000180376.16	CCDC66	0.127444	0.00328224	0.898589	0.0842254	NA	NA	NA	4	4	4	0.455732	0.284338
ENSG00000228716.6	DHFR	0.127196	1.48714	0.898785	3.69193e-07	NA	NA	NA	1	2	2	0.898785	0.00145851
ENSG00000227306.1	AP006285.6	-0.126793	-0.00506715	0.899104	0.0330853	NA	NA	NA	1	3	3	0.899104	0.280631
ENSG00000129103.17	SUMF2	-0.126446	-0.00534294	0.899379	0.0236563	NA	NA	NA	2	2	2	0.893753	0.241813
ENSG00000049283.17	EPN3	-0.126337	-0.00480643	0.899465	0.0359042	NA	NA	NA	1	1	1	0.899465	0.288988
ENSG00000116857.16	TMEM9	0.126187	0.00285547	0.899584	0.0960633	NA	NA	NA	1	1	1	0.899584	0.465072
ENSG00000169919.16	GUSB	-0.12616	-0.02925	0.899605	0.000680603	NA	NA	NA	1	1	1	0.899605	0.0885128
ENSG00000134548.9	SPX	-0.126034	-0.00439844	0.899705	0.0446453	NA	NA	NA	1	3	3	0.899705	0.370132
ENSG00000086475.14	SEPHS1	0.126007	0.0136936	0.899726	0.00535466	NA	NA	NA	1	1	1	0.899726	0.100266
ENSG00000243317.7	C7orf73	-0.125603	-0.00240336	0.900046	0.115632	NA	NA	NA	1	1	1	0.900046	0.711921
ENSG00000158411.11	MITD1	-0.125463	-0.0085688	0.900157	0.0155621	NA	NA	NA	2	2	2	0.334725	0.206946
ENSG00000147316.12	MCPH1	-0.125367	-0.0135586	0.900233	0.0181905	NA	NA	NA	1	1	1	0.900233	0.464871
ENSG00000080822.16	CLDND1	-0.125202	-0.42549	0.900364	7.07169e-06	NA	NA	NA	1	2	2	0.900364	0.0127994
ENSG00000241106.6	HLA-DOB	0.125089	0.0022626	0.900453	0.147749	NA	NA	NA	1	3	3	0.900453	0.576771
ENSG00000138801.8	PAPSS1	0.12497	0.00647632	0.900547	0.031837	NA	NA	NA	3	4	4	0.597247	0.473064
ENSG00000140955.10	ADAD2	0.124711	0.00376799	0.900752	0.0599348	NA	NA	NA	1	2	2	0.900752	0.353769
ENSG00000108256.8	NUFIP2	0.124658	0.0321019	0.900794	0.000891869	NA	NA	NA	1	1	1	0.900794	0.0666315
ENSG00000236008.1	LINC01814	0.124134	0.00153088	0.901209	0.326868	NA	NA	NA	1	1	1	0.901209	0.920385
ENSG00000259772.6	RP11-16E12.2	-0.124036	-0.00439209	0.901287	0.0454941	NA	NA	NA	1	1	1	0.901287	0.301451
ENSG00000104529.17	EEF1D	-0.123949	-0.0144454	0.901356	0.00486241	NA	NA	NA	1	1	1	0.901356	0.201102
ENSG00000172322.13	CLEC12A	-0.123916	-0.000704176	0.901382	0.339687	NA	NA	NA	2	2	2	0.301682	0.874088
ENSG00000173588.14	CEP83	-0.123671	-0.0602805	0.901576	0.00105699	NA	NA	NA	1	1	1	0.901576	0.140792
ENSG00000225028.1	RP11-330M19.1	0.123304	135.834	0.901866	6.64008e-11	NA	NA	NA	1	1	1	0.901866	2.84096e-05
ENSG00000137767.13	SQRDL	-0.122854	-0.601718	0.902223	1.25774e-06	NA	NA	NA	1	1	1	0.902223	0.00539787
ENSG00000237753.1	AC079922.3	-0.122717	-0.00289345	0.902331	0.146796	NA	NA	NA	1	2	2	0.902331	0.646632
ENSG00000162604.12	TM2D1	0.12254	0.00557564	0.902471	0.0303735	NA	NA	NA	1	1	1	0.902471	0.284631
ENSG00000226266.6	AC009961.3	-0.122439	-0.000609176	0.902552	0.308434	NA	NA	NA	2	2	2	0.417332	1.20159
ENSG00000179241.12	LDLRAD3	-0.122371	-0.0356857	0.902605	0.00088169	NA	NA	NA	1	1	1	0.902605	0.179204
ENSG00000138709.17	LARP1B	0.122311	0.0941695	0.902652	0.000552445	NA	NA	NA	2	2	2	0.389093	0.107047
ENSG00000214193.10	SH3D21	-0.122299	-0.00529071	0.902662	0.0347111	NA	NA	NA	2	2	2	0.915136	0.381629
ENSG00000122376.11	FAM35A	-0.122297	-0.0041037	0.902664	0.0458563	NA	NA	NA	1	1	1	0.902664	0.419621
ENSG00000162755.13	KLHDC9	-0.122266	-0.0263808	0.902688	0.00179159	NA	NA	NA	2	2	2	0.349809	0.0700952
ENSG00000107882.11	SUFU	0.12196	0.00912429	0.902931	0.00882006	NA	NA	NA	1	1	1	0.902931	0.139518
ENSG00000259420.5	RP11-307C19.2	0.121946	0.052299	0.902942	0.00027887	NA	NA	NA	1	1	1	0.902942	0.0259852
ENSG00000164307.12	ERAP1	0.12142	0.00295808	0.903358	0.095241	NA	NA	NA	1	1	1	0.903358	0.430685
ENSG00000196284.15	SUPT3H	-0.121353	-0.00410598	0.903411	0.0323976	NA	NA	NA	2	2	2	0.676816	0.520575
ENSG00000227456.7	LINC00310	-0.120938	-9.49613	0.90374	5.93618e-09	NA	NA	NA	1	1	1	0.90374	0.000202609
ENSG00000127399.14	LRRC61	-0.120937	-0.00154825	0.903741	0.362862	NA	NA	NA	2	2	2	0.653844	0.941638
ENSG00000197980.12	LEKR1	-0.120733	-0.00231572	0.903903	0.0870116	NA	NA	NA	2	2	2	0.210861	0.495711
ENSG00000092098.16	RNF31	-0.120684	-0.013881	0.903941	0.00901086	NA	NA	NA	1	1	1	0.903941	0.340753
ENSG00000130540.13	SULT4A1	-0.120659	-0.00597515	0.903961	0.0227347	NA	NA	NA	2	2	2	0.894557	0.261695
ENSG00000151929.9	BAG3	0.120648	0.0343977	0.90397	0.000650011	NA	NA	NA	1	1	1	0.90397	0.0388107
ENSG00000010327.10	STAB1	0.120618	0.143746	0.903994	6.15355e-05	NA	NA	NA	1	1	1	0.903994	0.0226232
ENSG00000157017.15	GHRL	-0.120605	-0.0036784	0.904004	0.0605165	NA	NA	NA	2	3	3	0.568731	0.221392
ENSG00000091490.10	SEL1L3	-0.120558	-0.00640534	0.904041	0.0171774	NA	NA	NA	2	2	2	0.288755	0.210608
ENSG00000152380.9	FAM151B	0.12051	0.0120125	0.904079	0.00530512	NA	NA	NA	2	2	2	0.907773	0.168812
ENSG00000170348.8	TMED10	0.120474	0.135615	0.904108	5.25171e-05	NA	NA	NA	1	1	1	0.904108	0.0313829
ENSG00000127337.6	YEATS4	-0.12041	-0.00107957	0.904159	0.304706	NA	NA	NA	3	3	3	0.747827	0.73447
ENSG00000100815.12	TRIP11	-0.12038	-0.00754677	0.904182	0.0153351	NA	NA	NA	2	2	2	0.372885	0.275022
ENSG00000188786.9	MTF1	0.120311	0.0126331	0.904237	0.0037342	NA	NA	NA	1	1	1	0.904237	0.102508
ENSG00000101574.14	METTL4	0.120087	0.00388986	0.904414	0.0496901	NA	NA	NA	1	1	1	0.904414	0.321863
ENSG00000188511.12	C22orf34	-0.120052	-0.00985893	0.904442	0.0208398	NA	NA	NA	2	3	3	0.638656	0.292865
ENSG00000166949.15	SMAD3	0.119827	0.0756434	0.90462	0.00027586	NA	NA	NA	2	2	2	0.515843	0.0243969
ENSG00000151849.14	CENPJ	0.119752	0.0384274	0.904679	0.0019525	NA	NA	NA	2	2	2	0.117635	0.225682
ENSG00000115446.11	UNC50	-0.119664	-0.00278711	0.904749	0.1142	NA	NA	NA	1	1	1	0.904749	0.543575
ENSG00000134339.8	SAA2	-0.11919	-0.0143691	0.905125	0.00404248	NA	NA	NA	1	1	1	0.905125	0.146565
ENSG00000166881.9	NEMP1	0.119067	0.00334799	0.905222	0.156375	NA	NA	NA	1	1	1	0.905222	1.51554
ENSG00000124209.3	RAB22A	-0.118921	-0.0754485	0.905338	2.19341e-05	NA	NA	NA	1	1	1	0.905338	0.0443084
ENSG00000167380.16	ZNF226	0.118859	0.0189333	0.905387	0.00170639	NA	NA	NA	1	1	1	0.905387	0.0884687
ENSG00000154102.10	C16orf74	-0.118744	-0.0123225	0.905478	0.00450702	NA	NA	NA	1	1	1	0.905478	0.266991
ENSG00000273325.1	RP1-90G24.11	0.118733	0.172214	0.905487	3.07341e-05	NA	NA	NA	1	1	1	0.905487	0.00758358
ENSG00000103241.6	FOXF1	-0.118354	-0.0810996	0.905787	0.000121961	NA	NA	NA	1	1	1	0.905787	0.0183231
ENSG00000155755.18	TMEM237	-0.118333	-0.052171	0.905804	0.000449511	NA	NA	NA	2	2	2	0.553098	0.0415055
ENSG00000137522.17	RNF121	0.118309	0.0687407	0.905823	0.00120478	NA	NA	NA	1	2	2	0.905823	0.178075
ENSG00000189042.13	ZNF567	0.11807	0.00750183	0.906012	0.0124651	NA	NA	NA	2	2	2	0.293494	0.168739
ENSG00000163600.12	ICOS	-0.118017	-0.21484	0.906054	2.74558e-05	NA	NA	NA	1	1	1	0.906054	0.00965836
ENSG00000114125.13	RNF7	-0.117978	-0.00890609	0.906085	0.0145308	NA	NA	NA	1	2	2	0.906085	0.389284
ENSG00000253958.1	CLDN23	0.117976	-0.000819942	0.906087	0.120716	NA	NA	NA	2	3	3	0.324078	0.560353
ENSG00000141127.14	PRPSAP2	-0.117506	-0.0031697	0.906459	0.0732184	NA	NA	NA	1	1	1	0.906459	0.391519
ENSG00000253305.2	PCDHGB6	-0.117476	-0.0143902	0.906483	0.00688905	NA	NA	NA	1	1	1	0.906483	0.264903
ENSG00000186847.5	KRT14	-0.11744	-0.201008	0.906512	0.000374398	NA	NA	NA	2	2	2	0.484131	0.0489491
ENSG00000131446.16	MGAT1	-0.117201	-0.231032	0.906701	1.47356e-05	NA	NA	NA	1	1	1	0.906701	0.0102627
ENSG00000139514.12	SLC7A1	0.116831	0.270415	0.906994	2.99581e-05	NA	NA	NA	1	1	1	0.906994	0.0234528
ENSG00000241635.7	UGT1A1	-0.11683	-0.00447753	0.906995	0.0362705	NA	NA	NA	1	2	2	0.906995	0.285649
ENSG00000072135.12	PTPN18	0.116748	0.0182134	0.90706	0.00302943	NA	NA	NA	2	2	2	0.922399	0.0908013
ENSG00000095380.10	NANS	-0.116739	-1.55096	0.907067	3.44096e-07	NA	NA	NA	1	2	2	0.907067	0.000825938
ENSG00000254685.6	FPGT	0.11663	0.00525028	0.907154	0.0453336	NA	NA	NA	2	2	2	0.746383	0.245778
ENSG00000145283.7	SLC10A6	-0.116202	-0.039277	0.907493	0.000336525	NA	NA	NA	2	2	2	0.892042	0.0493888
ENSG00000168374.10	ARF4	-0.116018	-0.23443	0.907638	1.05546e-05	NA	NA	NA	1	2	2	0.907638	0.0110225
ENSG00000249267.6	LINC00939	-0.115764	-0.00266621	0.907839	0.148537	NA	NA	NA	3	4	4	0.482842	0.294202
ENSG00000100024.14	UPB1	0.115613	0.359222	0.907959	2.93737e-05	NA	NA	NA	1	1	1	0.907959	0.0419852
ENSG00000164597.13	COG5	0.115573	0.00815457	0.907991	0.0115395	NA	NA	NA	2	2	2	0.858312	0.191492
ENSG00000147689.16	FAM83A	-0.11554	-0.00776312	0.908017	0.00918674	NA	NA	NA	1	1	1	0.908017	0.237276
ENSG00000151692.14	RNF144A	-0.115525	-0.00670674	0.908029	0.0189758	NA	NA	NA	2	2	2	0.591213	0.354478
ENSG00000155850.7	SLC26A2	0.115444	0.0768738	0.908093	0.000112829	NA	NA	NA	1	2	2	0.908093	0.0231938
ENSG00000156510.12	HKDC1	-0.115354	-0.00133749	0.908165	0.223371	NA	NA	NA	2	2	2	0.424601	0.396561
ENSG00000172830.12	SSH3	-0.115217	-0.269877	0.908273	4.3099e-05	NA	NA	NA	2	2	2	0.108086	0.0616853
ENSG00000125885.13	MCM8	-0.115211	-0.0872178	0.908278	0.000144668	NA	NA	NA	1	2	2	0.908278	0.0445551
ENSG00000223387.6	LINC02068	0.115188	0.00531159	0.908296	0.0277852	NA	NA	NA	1	2	2	0.908296	0.248325
ENSG00000137628.16	DDX60	-0.114924	-0.0458725	0.908505	0.000312906	NA	NA	NA	1	1	1	0.908505	0.0766036
ENSG00000177990.11	DPY19L2	-0.11492	-0.00474997	0.908509	0.0547235	NA	NA	NA	2	2	2	0.198339	0.372788
ENSG00000112308.12	C6orf62	-0.114907	-0.0197616	0.908519	0.00223207	NA	NA	NA	2	3	3	0.162921	0.0860985
ENSG00000147655.10	RSPO2	-0.114802	-0.0146496	0.908602	0.00371978	NA	NA	NA	1	2	2	0.908602	0.0917431
ENSG00000095794.19	CREM	0.114798	0.0230858	0.908605	0.00137096	NA	NA	NA	1	1	1	0.908605	0.0645418
ENSG00000215251.3	FASTKD5	-0.114749	-0.00753265	0.908644	0.00993836	NA	NA	NA	2	2	2	0.542505	0.140039
ENSG00000185344.13	ATP6V0A2	-0.114255	-0.0502244	0.909036	0.000284975	NA	NA	NA	1	2	2	0.909036	0.025187
ENSG00000081386.12	ZNF510	0.114101	0.0124284	0.909158	0.000206883	NA	NA	NA	1	1	1	0.909158	0.191899
ENSG00000091164.12	TXNL1	-0.114051	-0.029552	0.909197	0.00112801	NA	NA	NA	1	1	1	0.909197	0.0613834
ENSG00000180425.11	C11orf71	-0.113689	-0.17883	0.909484	1.52977e-05	NA	NA	NA	1	2	2	0.909484	0.0118213
ENSG00000136881.11	BAAT	-0.113653	-0.6648	0.909513	1.89103e-06	NA	NA	NA	1	1	1	0.909513	0.00206528
ENSG00000096717.11	SIRT1	-0.113465	-0.00752038	0.909662	0.0104492	NA	NA	NA	1	2	2	0.909662	0.160896
ENSG00000184719.11	RNLS	0.113428	0.0146394	0.909692	0.00267869	NA	NA	NA	2	2	2	0.89246	0.096487
ENSG00000204117.1	RP4-640H8.2	0.113385	0.0543583	0.909725	0.000249398	NA	NA	NA	1	1	1	0.909725	0.0257918
ENSG00000172367.15	PDZD3	-0.113332	-0.0141123	0.909767	0.00347426	NA	NA	NA	1	1	1	0.909767	0.0845359
ENSG00000109920.12	FNBP4	0.113255	2.5836	0.909828	1.19661e-07	NA	NA	NA	1	1	1	0.909828	0.000534912
ENSG00000221821.3	C6orf226	-0.113204	-0.00782991	0.909869	0.0259176	NA	NA	NA	1	1	1	0.909869	0.616993
ENSG00000114698.14	PLSCR4	-0.113101	-0.00305605	0.909951	0.0830972	NA	NA	NA	2	2	2	0.912164	0.275782
ENSG00000172992.11	DCAKD	0.11305	0.0113603	0.909991	0.0068958	NA	NA	NA	1	1	1	0.909991	0.136176
ENSG00000143772.9	ITPKB	-0.112804	-1.53128	0.910186	7.49123e-07	NA	NA	NA	1	1	1	0.910186	0.00478226
ENSG00000085365.17	SCAMP1	0.112671	0.0195817	0.910291	0.00169896	NA	NA	NA	1	1	1	0.910291	0.0708314
ENSG00000111328.6	CDK2AP1	0.112362	0.00427467	0.910536	0.0406902	NA	NA	NA	1	1	1	0.910536	0.335933
ENSG00000168386.18	FILIP1L	0.112249	0.13448	0.910626	2.30046e-05	NA	NA	NA	1	1	1	0.910626	0.0133849
ENSG00000271151.1	RP11-394I13.2	0.1121	0.0121028	0.910744	0.00516417	NA	NA	NA	1	1	1	0.910744	0.129061
ENSG00000143164.15	DCAF6	-0.112048	-0.0093448	0.910785	0.00565713	NA	NA	NA	1	1	1	0.910785	0.179886
ENSG00000135324.5	MRAP2	-0.111887	-0.0138786	0.910913	0.00563557	NA	NA	NA	2	2	2	0.587146	0.234171
ENSG00000171295.12	ZNF440	-0.111475	-0.0132122	0.91124	0.0061262	NA	NA	NA	1	2	2	0.91124	0.606335
ENSG00000254605.1	RP11-626H12.2	0.111443	0.00874103	0.911265	0.009109	NA	NA	NA	2	2	2	0.406483	0.144042
ENSG00000188167.8	TMPPE	0.111379	0.130548	0.911316	3.68908e-05	NA	NA	NA	1	2	2	0.911316	0.0132825
ENSG00000130770.17	ATPIF1	-0.111362	-0.0320501	0.911329	0.000896303	NA	NA	NA	1	2	2	0.911329	0.119064
ENSG00000157823.16	AP3S2	0.110917	0.00170008	0.911682	0.218353	NA	NA	NA	1	2	2	0.911682	0.774081
ENSG00000137225.12	CAPN11	0.110905	0.00371785	0.911692	0.0492637	NA	NA	NA	1	1	1	0.911692	0.327071
ENSG00000141428.16	C18orf21	0.110646	0.00732655	0.911897	0.0104683	NA	NA	NA	1	1	1	0.911897	0.207055
ENSG00000143520.6	FLG2	0.110596	0.0386043	0.911937	0.000448148	NA	NA	NA	1	1	1	0.911937	0.0424564
ENSG00000198046.11	ZNF667	-0.110425	-0.00087125	0.912073	0.0934757	NA	NA	NA	2	2	2	0.258983	0.428889
ENSG00000100596.6	SPTLC2	0.110399	0.454648	0.912093	2.3138e-06	NA	NA	NA	1	1	1	0.912093	0.00446719
ENSG00000197261.11	C6orf141	-0.11039	-0.276035	0.9121	6.4629e-06	NA	NA	NA	1	1	1	0.9121	0.00729617
ENSG00000224810.1	RP11-538D16.2	-0.110043	-0.0179526	0.912375	0.0013887	NA	NA	NA	1	1	1	0.912375	0.112909
ENSG00000186230.6	ZNF749	0.110029	0.00732696	0.912386	0.01474	NA	NA	NA	1	3	3	0.912386	0.169375
ENSG00000180938.5	ZNF572	-0.109999	-0.02947	0.91241	0.00158978	NA	NA	NA	1	1	1	0.91241	0.143128
ENSG00000180638.17	SLC47A2	-0.109784	-0.0137899	0.912581	0.00370959	NA	NA	NA	1	1	1	0.912581	0.084917
ENSG00000103994.16	ZNF106	-0.109736	-0.0960786	0.912619	8.39208e-05	NA	NA	NA	1	1	1	0.912619	0.0196194
ENSG00000168672.3	FAM84B	-0.109576	-0.0177111	0.912746	0.00295024	NA	NA	NA	1	1	1	0.912746	0.122127
ENSG00000136044.11	APPL2	0.109528	0.0221656	0.912783	0.00148195	NA	NA	NA	2	2	2	0.853763	0.0519836
ENSG00000198682.12	PAPSS2	-0.109307	-0.0248549	0.912959	0.000891962	NA	NA	NA	1	1	1	0.912959	0.0504528
ENSG00000213123.10	TCTEX1D2	0.109246	0.0159949	0.913007	0.00293191	NA	NA	NA	2	2	2	0.641844	0.131255
ENSG00000004975.11	DVL2	-0.109212	-0.0340597	0.913034	0.000572181	NA	NA	NA	1	1	1	0.913034	0.0355553
ENSG00000197056.9	ZMYM1	-0.109124	-0.0156003	0.913104	0.00211511	NA	NA	NA	1	2	2	0.913104	0.196085
ENSG00000172469.15	MANEA	0.108688	0.00641025	0.91345	0.0191114	NA	NA	NA	2	2	2	0.907192	0.277645
ENSG00000136933.16	RABEPK	0.108456	0.0136218	0.913634	0.00292004	NA	NA	NA	1	1	1	0.913634	0.126194
ENSG00000099814.15	CEP170B	-0.108431	-0.0104598	0.913654	0.0079577	NA	NA	NA	2	2	2	0.742342	0.140385
ENSG00000100403.11	ZC3H7B	0.108394	0.0673608	0.913683	0.000255047	NA	NA	NA	1	1	1	0.913683	0.0591591
ENSG00000111405.8	ENDOU	0.108229	0.00342366	0.913814	0.053219	NA	NA	NA	1	1	1	0.913814	0.35868
ENSG00000040275.16	SPDL1	-0.108222	-0.00302548	0.913819	0.0495236	NA	NA	NA	2	3	3	0.624214	0.413831
ENSG00000170092.14	SPDYE5	0.107929	0.00263475	0.914052	0.0811683	NA	NA	NA	1	2	2	0.914052	0.440269
ENSG00000079335.18	CDC14A	0.107898	0.00111722	0.914077	0.471041	NA	NA	NA	2	2	2	0.798502	0.555653
ENSG00000104863.11	LIN7B	0.107897	0.00770597	0.914077	0.0288456	NA	NA	NA	2	2	2	0.688134	0.349812
ENSG00000001561.6	ENPP4	0.107638	-0.00178984	0.914283	0.0484124	NA	NA	NA	3	3	3	0.121068	0.395642
ENSG00000101150.17	TPD52L2	0.107594	0.044821	0.914318	0.000251454	NA	NA	NA	1	2	2	0.914318	0.037884
ENSG00000173581.7	CCDC106	0.107483	0.310246	0.914406	1.33067e-05	NA	NA	NA	1	1	1	0.914406	0.0157971
ENSG00000225978.3	HAR1A	-0.107431	-0.00110119	0.914447	0.0287095	NA	NA	NA	3	4	4	0.252294	0.22165
ENSG00000175664.9	TEX26	-0.107379	-0.301082	0.914488	1.15017e-05	NA	NA	NA	1	2	2	0.914488	0.0228177
ENSG00000112137.17	PHACTR1	-0.10704	-0.0359819	0.914757	0.000266835	NA	NA	NA	1	1	1	0.914757	0.0786228
ENSG00000205309.13	NT5M	0.106691	-0.00541596	0.915034	0.00944477	NA	NA	NA	2	2	2	0.138926	0.362063
ENSG00000205060.10	SLC35B4	0.106609	0.0108661	0.915099	0.00553688	NA	NA	NA	1	1	1	0.915099	0.108043
ENSG00000164663.14	USP49	0.106151	0.00482114	0.915462	0.0290901	NA	NA	NA	2	2	2	0.264544	0.254557
ENSG00000099821.13	POLRMT	0.105927	0.00169897	0.91564	0.111437	NA	NA	NA	3	3	3	0.132792	0.417918
ENSG00000084676.15	NCOA1	-0.105886	-0.00531155	0.915673	0.0223822	NA	NA	NA	2	2	2	0.334274	0.424034
ENSG00000095485.16	CWF19L1	-0.105743	-0.00157873	0.915786	0.258538	NA	NA	NA	2	2	2	0.872048	0.753199
ENSG00000110013.12	SIAE	-0.105673	-0.257654	0.915842	2.24344e-05	NA	NA	NA	1	1	1	0.915842	0.0243
ENSG00000104312.7	RIPK2	0.105524	0.00726633	0.91596	0.0106721	NA	NA	NA	2	2	2	0.474455	0.143683
ENSG00000139613.11	SMARCC2	0.105447	0.0482042	0.916021	0.000375689	NA	NA	NA	1	1	1	0.916021	0.0503068
ENSG00000111412.5	C12orf49	-0.10534	-0.0163936	0.916106	0.00182919	NA	NA	NA	2	2	2	0.030164	0.0926133
ENSG00000164904.17	ALDH7A1	0.105055	0.0104375	0.916332	0.00773299	NA	NA	NA	1	2	2	0.916332	0.306586
ENSG00000004700.15	RECQL	-0.105048	-0.121463	0.916338	2.16577e-05	NA	NA	NA	1	3	3	0.916338	0.0238757
ENSG00000141759.14	TXNL4A	-0.104885	-0.00654002	0.916467	0.0183502	NA	NA	NA	1	2	2	0.916467	0.249693
ENSG00000105227.14	PRX	-0.104862	-0.123694	0.916485	3.17456e-05	NA	NA	NA	1	1	1	0.916485	0.0215936
ENSG00000239388.8	ASB14	-0.104806	-0.0182806	0.91653	0.00204941	NA	NA	NA	1	2	2	0.91653	0.0636194
ENSG00000266289.1	RP11-1C8.6	0.104409	0.00881268	0.916845	0.00775484	NA	NA	NA	2	2	2	0.432469	0.218029
ENSG00000242578.1	RP11-469J4.3	0.10438	0.00280806	0.916868	0.0784707	NA	NA	NA	1	1	1	0.916868	0.416658
ENSG00000167881.14	SRP68	0.104171	0.0105058	0.917034	0.00546926	NA	NA	NA	1	1	1	0.917034	0.10518
ENSG00000270115.1	RP11-415J8.7	0.104155	0.125236	0.917046	2.953e-05	NA	NA	NA	1	1	1	0.917046	0.0201299
ENSG00000100505.13	TRIM9	-0.10415	-0.0054947	0.91705	0.0203272	NA	NA	NA	1	1	1	0.91705	0.202195
ENSG00000275052.4	PPP4R3B	-0.103925	-0.0181294	0.917229	0.0021155	NA	NA	NA	1	2	2	0.917229	0.0840623
ENSG00000254872.3	RP13-870H17.3	-0.103691	-0.00589212	0.917414	0.0327523	NA	NA	NA	2	2	2	0.764819	0.368993
ENSG00000196268.11	ZNF493	-0.103658	-0.00270426	0.917441	0.0741116	NA	NA	NA	1	1	1	0.917441	0.41675
ENSG00000257704.3	INAFM1	0.103552	0.00767594	0.917525	0.0100213	NA	NA	NA	1	2	2	0.917525	0.145129
ENSG00000188342.11	GTF2F2	-0.103291	-0.0125392	0.917732	0.00550373	NA	NA	NA	1	1	1	0.917732	0.195068
ENSG00000104964.14	AES	-0.10321	-3.43434	0.917796	2.25149e-07	NA	NA	NA	1	2	2	0.917796	0.00205483
ENSG00000121577.13	POPDC2	-0.102991	-0.00278259	0.91797	0.0795904	NA	NA	NA	2	2	2	0.912194	0.371117
ENSG00000108312.14	UBTF	-0.10292	-0.0560262	0.918027	0.000241701	NA	NA	NA	2	2	2	0.692772	0.0296097
ENSG00000106605.10	BLVRA	-0.102646	-0.00815281	0.918244	0.0106643	NA	NA	NA	1	1	1	0.918244	0.271563
ENSG00000146904.8	EPHA1	0.102557	0.209861	0.918314	1.95907e-05	NA	NA	NA	2	2	2	0.825096	0.0192323
ENSG00000171357.5	LURAP1	-0.102538	-0.00629006	0.91833	0.0107205	NA	NA	NA	1	2	2	0.91833	0.396817
ENSG00000159788.18	RGS12	0.102356	0.0218507	0.918474	0.00129407	NA	NA	NA	1	2	2	0.918474	0.0733158
ENSG00000105255.10	FSD1	-0.102083	-0.00360619	0.91869	0.0488632	NA	NA	NA	2	3	3	0.534979	0.174537
ENSG00000182836.9	PLCXD3	-0.10206	-0.0264324	0.918709	0.00060921	NA	NA	NA	2	2	2	0.807745	0.048335
ENSG00000078902.15	TOLLIP	0.102003	0.131951	0.918754	2.23397e-05	NA	NA	NA	1	2	2	0.918754	0.011186
ENSG00000174579.3	MSL2	-0.101526	-0.0137109	0.919133	0.00473924	NA	NA	NA	1	1	1	0.919133	0.151412
ENSG00000166974.12	MAPRE2	-0.101379	-0.115204	0.91925	3.20389e-05	NA	NA	NA	1	2	2	0.91925	0.0312749
ENSG00000124228.14	DDX27	-0.101161	-0.0420613	0.919423	0.000304149	NA	NA	NA	1	2	2	0.919423	0.0301465
ENSG00000165502.6	RPL36AL	-0.101072	-0.00584338	0.919493	0.0189753	NA	NA	NA	1	1	1	0.919493	0.212719
ENSG00000168282.5	MGAT2	-0.101072	-0.0773918	0.919493	0.000108175	NA	NA	NA	1	1	1	0.919493	0.0160611
ENSG00000177938.4	CAPZA3	0.100998	0.065474	0.919552	0.000133295	NA	NA	NA	1	1	1	0.919552	0.0299814
ENSG00000278869.1	CITF22-49E9.3	-0.100954	-0.00221574	0.919587	0.393702	NA	NA	NA	2	2	2	0.512177	0.975383
ENSG00000167632.14	TRAPPC9	0.100944	0.0069375	0.919595	0.0102479	NA	NA	NA	1	1	1	0.919595	0.155387
ENSG00000166111.9	SVOP	-0.100586	-1.16442	0.919879	4.95823e-07	NA	NA	NA	1	1	1	0.919879	0.00150804
ENSG00000255112.2	CHMP1B	0.100565	0.0550936	0.919896	0.000224123	NA	NA	NA	1	1	1	0.919896	0.0495157
ENSG00000149428.18	HYOU1	-0.100376	-0.0675994	0.920046	0.000103299	NA	NA	NA	2	2	2	0.452588	0.0344839
ENSG00000166263.13	STXBP4	-0.100059	-0.00387385	0.920298	0.145385	NA	NA	NA	3	3	3	0.044659	0.351982
ENSG00000158623.14	COPG2	0.100009	0.00302439	0.920337	0.0471839	NA	NA	NA	1	1	1	0.920337	0.440419
ENSG00000180891.12	CUEDC1	-0.100001	-0.0172343	0.920344	0.00220734	NA	NA	NA	2	2	2	0.224082	0.16713
ENSG00000127080.9	IPPK	-0.0999148	-0.934495	0.920412	1.15595e-06	NA	NA	NA	1	2	2	0.920412	0.00465599
ENSG00000156603.15	MED19	0.0998432	0.00481857	0.920469	0.0341927	NA	NA	NA	2	3	3	0.711841	0.283045
ENSG00000170502.12	NUDT9	-0.0997649	-0.0114736	0.920531	0.00467945	NA	NA	NA	1	1	1	0.920531	0.0977899
ENSG00000172380.5	GNG12	0.0997434	0.00340585	0.920548	0.0413273	NA	NA	NA	2	2	2	0.838945	0.202807
ENSG00000148459.15	PDSS1	-0.0997359	-0.00436859	0.920554	0.0296431	NA	NA	NA	1	1	1	0.920554	0.244015
ENSG00000166260.10	COX11	0.0997162	0.00439159	0.92057	0.0300494	NA	NA	NA	2	2	2	0.749486	0.28512
ENSG00000151065.13	DCP1B	0.0994147	0.00920474	0.920809	0.00582465	NA	NA	NA	1	1	1	0.920809	0.141449
ENSG00000175390.13	EIF3F	0.0992901	0.00314191	0.920908	0.0226479	NA	NA	NA	2	2	2	0.025701	0.32349
ENSG00000004766.15	VPS50	-0.0991968	-0.687715	0.920982	8.56524e-07	NA	NA	NA	1	1	1	0.920982	0.00322663
ENSG00000070814.17	TCOF1	0.0991704	0.027128	0.921003	0.000862922	NA	NA	NA	1	1	1	0.921003	0.0726925
ENSG00000140464.19	PML	-0.0991515	-0.0312606	0.921018	0.000439158	NA	NA	NA	1	1	1	0.921018	0.0867866
ENSG00000165322.17	ARHGAP12	-0.0991161	-0.00917911	0.921046	0.00878724	NA	NA	NA	2	2	2	0.294317	0.133049
ENSG00000005187.11	ACSM3	-0.0989573	-0.0493638	0.921172	0.00163707	NA	NA	NA	2	2	2	0.388916	0.0921531
ENSG00000109063.14	MYH3	0.098795	0.00811205	0.921301	0.0100107	NA	NA	NA	1	2	2	0.921301	0.131163
ENSG00000253147.5	RP11-369E15.4	0.0985746	0.0012654	0.921476	0.371926	NA	NA	NA	1	1	1	0.921476	0.967282
ENSG00000160799.11	CCDC12	-0.0985381	-0.0150499	0.921505	0.00262517	NA	NA	NA	1	1	1	0.921505	0.0711632
ENSG00000169989.2	TIGD4	-0.0984845	-0.0509805	0.921548	0.00119998	NA	NA	NA	2	2	2	0.617648	0.0724361
ENSG00000140950.15	TLDC1	0.0982346	0.00423438	0.921746	0.0289964	NA	NA	NA	1	1	1	0.921746	0.248206
ENSG00000244734.3	HBB	-0.0981552	-0.0317162	0.921809	0.000601747	NA	NA	NA	2	2	2	0.37202	0.051691
ENSG00000161791.13	FMNL3	-0.097984	-0.0984994	0.921945	0.000103708	NA	NA	NA	1	1	1	0.921945	0.0490155
ENSG00000130383.7	FUT5	-0.0979487	-0.0157625	0.921973	0.00365852	NA	NA	NA	1	1	1	0.921973	0.114702
ENSG00000169855.19	ROBO1	0.0979185	0.286945	0.921997	6.49949e-06	NA	NA	NA	1	1	1	0.921997	0.00383697
ENSG00000106049.8	HIBADH	0.0977611	0.00646594	0.922122	0.0112309	NA	NA	NA	1	2	2	0.922122	0.169658
ENSG00000186020.12	ZNF529	-0.0976717	-0.00633615	0.922193	0.0112545	NA	NA	NA	2	2	2	0.652853	0.163172
ENSG00000179598.5	PLD6	0.0976515	0.00971755	0.922209	0.00365793	NA	NA	NA	1	2	2	0.922209	0.214663
ENSG00000112972.14	HMGCS1	0.0969705	0.0344947	0.92275	0.000358661	NA	NA	NA	2	2	2	0.918583	0.144598
ENSG00000214189.8	ZNF788	-0.0969476	-0.00414689	0.922768	0.0337238	NA	NA	NA	1	1	1	0.922768	0.250791
ENSG00000069943.9	PIGB	-0.0968222	-0.00156914	0.922868	0.0633593	NA	NA	NA	3	3	3	0.349523	0.38856
ENSG00000100605.16	ITPK1	0.0967499	0.00952121	0.922925	0.00877383	NA	NA	NA	2	2	2	0.485409	0.223398
ENSG00000232229.5	LINC00865	-0.0966593	-0.0020979	0.922997	0.0643267	NA	NA	NA	1	1	1	0.922997	0.658277
ENSG00000108352.11	RAPGEFL1	-0.096454	-0.0188691	0.92316	0.00134252	NA	NA	NA	1	1	1	0.92316	0.187979
ENSG00000124762.13	CDKN1A	0.0963936	0.268351	0.923208	5.64945e-06	NA	NA	NA	1	1	1	0.923208	0.005463
ENSG00000165443.11	PHYHIPL	-0.0962727	-17.8493	0.923304	1.60647e-09	NA	NA	NA	1	1	1	0.923304	8.99753e-05
ENSG00000007516.13	BAIAP3	-0.0961928	-0.00159143	0.923367	0.0454021	NA	NA	NA	3	3	3	0.531841	0.42279
ENSG00000153165.18	RGPD3	-0.0961002	-0.423656	0.923441	4.27152e-06	NA	NA	NA	1	2	2	0.923441	0.00416848
ENSG00000178921.13	PFAS	0.096011	0.00614625	0.923512	0.00299537	NA	NA	NA	2	2	2	0.704107	0.100604
ENSG00000114999.7	TTL	0.0959428	7.7904	0.923566	3.59297e-08	NA	NA	NA	1	1	1	0.923566	0.00114397
ENSG00000133704.9	IPO8	0.0959029	0.00365088	0.923598	0.0255051	NA	NA	NA	2	2	2	0.524483	0.194214
ENSG00000273032.1	DGCR9	-0.0958207	-0.00708382	0.923663	0.0155285	NA	NA	NA	1	1	1	0.923663	0.18394
ENSG00000062370.16	ZNF112	0.0957816	0.00703345	0.923694	0.00894007	NA	NA	NA	1	1	1	0.923694	0.173315
ENSG00000106263.17	EIF3B	0.0957753	0.0105949	0.923699	0.00458234	NA	NA	NA	1	2	2	0.923699	0.125154
ENSG00000127415.12	IDUA	0.0957619	-0.0034452	0.92371	0.0438816	NA	NA	NA	3	3	3	0.647342	0.647507
ENSG00000075240.16	GRAMD4	-0.0957048	-0.00513423	0.923755	0.0292332	NA	NA	NA	1	1	1	0.923755	0.320398
ENSG00000083812.11	ZNF324	-0.0956696	-0.0187739	0.923783	0.0014748	NA	NA	NA	1	2	2	0.923783	0.112123
ENSG00000163159.12	VPS72	0.0955626	1.43935	0.923868	1.96083e-07	NA	NA	NA	1	1	1	0.923868	0.000900407
ENSG00000115866.10	DARS	0.0954494	0.0259695	0.923958	0.000385732	NA	NA	NA	2	2	2	0.822696	0.0667076
ENSG00000079277.19	MKNK1	0.0954067	0.00360377	0.923992	0.0409411	NA	NA	NA	2	2	2	0.923259	0.271105
ENSG00000161835.10	GRASP	0.0951723	0.76408	0.924178	7.49978e-07	NA	NA	NA	1	1	1	0.924178	0.00582661
ENSG00000177225.16	PDDC1	-0.0949935	-0.0517522	0.92432	0.00012461	NA	NA	NA	1	2	2	0.92432	0.0616785
ENSG00000139531.12	SUOX	0.0949066	0.122759	0.924389	4.7017e-05	NA	NA	NA	1	2	2	0.924389	0.00967748
ENSG00000234630.1	LL22NC03-2H8.4	0.094871	0.00358933	0.924417	0.0508487	NA	NA	NA	2	2	2	0.622617	0.295991
ENSG00000173137.11	ADCK5	-0.0945856	-0.0430294	0.924644	0.00030686	NA	NA	NA	1	1	1	0.924644	0.0259357
ENSG00000134077.15	THUMPD3	0.0945081	-0.000431889	0.924706	0.039501	NA	NA	NA	2	2	2	0.539241	0.232969
ENSG00000130227.16	XPO7	-0.0944779	-0.0194447	0.92473	0.00161459	NA	NA	NA	2	2	2	0.170285	0.057632
ENSG00000139187.9	KLRG1	0.0939549	0.0345394	0.925145	0.00119245	NA	NA	NA	1	1	1	0.925145	0.106748
ENSG00000172667.10	ZMAT3	0.093863	0.157978	0.925218	3.69756e-05	NA	NA	NA	1	1	1	0.925218	0.0180088
ENSG00000166136.15	NDUFB8	0.0938579	0.190955	0.925222	1.20502e-05	NA	NA	NA	1	1	1	0.925222	0.00616377
ENSG00000179242.15	CDH4	0.0936855	0.0658321	0.925359	0.000182649	NA	NA	NA	1	1	1	0.925359	0.0282689
ENSG00000129595.12	EPB41L4A	-0.0936604	-0.00309788	0.925379	0.0565288	NA	NA	NA	2	2	2	0.444414	0.332644
ENSG00000196313.11	POM121	-0.0933934	-0.0246284	0.925591	0.00118536	NA	NA	NA	1	2	2	0.925591	0.0693508
ENSG00000100034.13	PPM1F	0.0933418	0.00953792	0.925632	0.00544053	NA	NA	NA	1	1	1	0.925632	0.105474
ENSG00000160678.11	S100A1	0.0932273	0.0022415	0.925723	0.106332	NA	NA	NA	1	2	2	0.925723	0.450146
ENSG00000107771.15	CCSER2	0.0931874	0.00643408	0.925755	0.00730152	NA	NA	NA	2	2	2	0.415449	0.163016
ENSG00000112425.14	EPM2A	0.0930712	0.0389676	0.925847	0.000655657	NA	NA	NA	1	2	2	0.925847	0.110887
ENSG00000180574.3	EIF2S3L	-0.0927732	-0.0173858	0.926084	0.00150377	NA	NA	NA	2	2	2	0.759259	0.0654836
ENSG00000083097.14	DOPEY1	0.0927506	0.00131857	0.926102	0.266052	NA	NA	NA	3	3	3	0.66412	0.633685
ENSG00000188171.15	ZNF626	-0.0924695	-0.00598614	0.926325	0.0143717	NA	NA	NA	1	1	1	0.926325	0.166384
ENSG00000118113.11	MMP8	-0.0922619	-0.347759	0.92649	4.34528e-06	NA	NA	NA	1	1	1	0.92649	0.00623995
ENSG00000196570.2	PFN3	-0.0920454	-0.0430735	0.926662	0.000296332	NA	NA	NA	1	2	2	0.926662	0.0245394
ENSG00000116957.12	TBCE	-0.0919615	0.00605361	0.926729	0.0540526	NA	NA	NA	2	2	2	0.172978	0.445618
ENSG00000133103.16	COG6	-0.0918817	-0.0116281	0.926792	0.00321092	NA	NA	NA	1	1	1	0.926792	0.0857406
ENSG00000137478.14	FCHSD2	0.0917395	0.0602927	0.926905	0.000158099	NA	NA	NA	1	1	1	0.926905	0.054451
ENSG00000151093.7	OXSM	-0.0917104	-0.00763623	0.926928	0.0214711	NA	NA	NA	2	2	2	0.530513	0.333923
ENSG00000143839.14	REN	-0.0914677	-0.0376075	0.927121	0.000273999	NA	NA	NA	1	1	1	0.927121	0.0613176
ENSG00000146731.10	CCT6A	0.091457	0.023849	0.927129	0.000831139	NA	NA	NA	2	2	2	0.441176	0.111246
ENSG00000189269.12	DRICH1	-0.0912422	-0.000659121	0.9273	0.642742	NA	NA	NA	3	3	3	0.315248	0.810097
ENSG00000135862.5	LAMC1	0.0910612	0.0152359	0.927444	0.00336863	NA	NA	NA	2	3	3	0.827551	0.117161
ENSG00000100813.14	ACIN1	-0.0909605	-0.655814	0.927524	1.7542e-06	NA	NA	NA	1	1	1	0.927524	0.00371294
ENSG00000167103.11	PIP5KL1	-0.0909547	-0.00132218	0.927529	0.100371	NA	NA	NA	2	2	2	0.248654	0.845967
ENSG00000075413.17	MARK3	-0.0907538	-0.00179766	0.927688	0.116551	NA	NA	NA	3	3	3	0.584217	0.218638
ENSG00000162869.15	PPP1R21	-0.0906874	-0.00510235	0.927741	0.0141283	NA	NA	NA	1	2	2	0.927741	0.375317
ENSG00000157895.11	C12orf43	-0.0905464	-0.00533838	0.927853	0.0350023	NA	NA	NA	1	1	1	0.927853	0.393003
ENSG00000186777.11	ZNF732	0.0903262	0.011098	0.928028	0.00290453	NA	NA	NA	1	1	1	0.928028	0.104344
ENSG00000241553.12	ARPC4	0.0902836	0.123649	0.928062	2.58106e-05	NA	NA	NA	2	2	2	0.516456	0.00941521
ENSG00000247970.2	RP11-543C4.1	-0.0901676	-0.00447018	0.928154	0.0222814	NA	NA	NA	1	2	2	0.928154	0.227731
ENSG00000205307.11	SAP25	-0.0899566	-0.00516001	0.928322	0.0201224	NA	NA	NA	2	2	2	0.118197	0.363622
ENSG00000150051.13	MKX	-0.0899134	-0.0179686	0.928356	0.0066544	NA	NA	NA	1	1	1	0.928356	0.392628
ENSG00000149922.10	TBX6	0.0898669	0.00417943	0.928393	0.025663	NA	NA	NA	1	1	1	0.928393	0.230175
ENSG00000177042.14	TMEM80	0.0898452	0.00578052	0.92841	0.064981	NA	NA	NA	2	2	2	0.15198	0.31914
ENSG00000105968.18	H2AFV	0.0897536	0.0138651	0.928483	0.00319017	NA	NA	NA	1	1	1	0.928483	0.100612
ENSG00000186417.13	GLDN	-0.0896152	-0.00764485	0.928593	0.0126364	NA	NA	NA	2	2	2	0.781701	0.194618
ENSG00000185168.5	LINC00482	-0.0887898	-0.00358644	0.929249	0.038626	NA	NA	NA	1	1	1	0.929249	0.314239
ENSG00000115761.15	NOL10	0.0887671	0.0641462	0.929267	0.000187221	NA	NA	NA	1	1	1	0.929267	0.0467058
ENSG00000198026.7	ZNF335	0.0886841	0.0265069	0.929333	0.000218966	NA	NA	NA	1	2	2	0.929333	0.099559
ENSG00000256087.6	ZNF432	-0.0882241	-0.00205128	0.929699	0.0595938	NA	NA	NA	2	2	2	0.474855	0.26765
ENSG00000143603.18	KCNN3	-0.0879581	-0.00511293	0.92991	0.0172122	NA	NA	NA	1	1	1	0.92991	0.184239
ENSG00000272555.1	RP11-459I19.1	0.0879203	0.0154058	0.92994	0.00187448	NA	NA	NA	1	1	1	0.92994	0.0602369
ENSG00000186716.20	BCR	-0.0879065	-0.00375137	0.929951	0.0315719	NA	NA	NA	1	2	2	0.929951	0.252708
ENSG00000163806.15	SPDYA	0.0878059	0.00618189	0.930031	0.0119789	NA	NA	NA	2	2	2	0.866678	0.0926534
ENSG00000104341.16	LAPTM4B	0.0877672	0.00182472	0.930062	0.183178	NA	NA	NA	2	3	3	0.632429	0.54254
ENSG00000026103.21	FAS	0.0877643	0.0261955	0.930064	0.000613688	NA	NA	NA	1	1	1	0.930064	0.0511538
ENSG00000181192.11	DHTKD1	0.0875338	0.00967801	0.930247	0.00518035	NA	NA	NA	2	2	2	0.681437	0.0698566
ENSG00000149089.12	APIP	-0.0875144	-0.00148365	0.930263	0.20212	NA	NA	NA	2	3	3	0.942491	1.07034
ENSG00000137806.8	NDUFAF1	0.0874071	-0.00152906	0.930348	0.0335556	NA	NA	NA	3	3	3	0.540663	0.41649
ENSG00000272375.1	RP11-51J9.6	0.0873542	0.00500255	0.93039	0.0237187	NA	NA	NA	1	1	1	0.93039	0.355019
ENSG00000184923.12	NUTM2A	-0.0872837	-0.00245319	0.930446	0.0787533	NA	NA	NA	1	2	2	0.930446	0.534406
ENSG00000107562.16	CXCL12	0.0868811	1.34377	0.930766	1.45784e-07	NA	NA	NA	1	1	1	0.930766	0.0025689
ENSG00000165046.12	LETM2	-0.0868466	-0.0103895	0.930793	0.00275921	NA	NA	NA	2	2	2	0.66557	0.129294
ENSG00000164104.11	HMGB2	-0.0867251	-0.213961	0.93089	6.45974e-06	NA	NA	NA	1	1	1	0.93089	0.0115675
ENSG00000149328.14	GLB1L2	0.0866871	0.00324207	0.93092	0.0482187	NA	NA	NA	2	2	2	0.623648	0.334433
ENSG00000057593.13	F7	-0.0866494	-0.00515648	0.93095	0.0384654	NA	NA	NA	2	3	3	0.758295	0.326132
ENSG00000196378.11	ZNF34	0.0863797	0.00319667	0.931165	0.0517139	NA	NA	NA	2	2	2	0.850327	0.323761
ENSG00000156261.12	CCT8	-0.08631	-0.0162039	0.93122	0.00132579	NA	NA	NA	1	2	2	0.93122	0.0559741
ENSG00000260388.2	LINC00562	0.0862338	0.00418802	0.931281	0.0393943	NA	NA	NA	2	2	2	0.502422	0.391764
ENSG00000124508.16	BTN2A2	-0.0858395	0.00424728	0.931594	0.0252921	NA	NA	NA	2	3	3	0.575256	0.340618
ENSG00000154710.16	RABGEF1	-0.0858307	-0.0187217	0.931601	0.000806608	NA	NA	NA	1	1	1	0.931601	0.0963586
ENSG00000213347.10	MXD3	0.085773	0.0069415	0.931647	0.0673147	NA	NA	NA	3	3	3	0.081213	0.487016
ENSG00000171148.13	TADA3	0.0855929	0.00805379	0.93179	0.00616598	NA	NA	NA	2	2	2	0.516456	0.120257
ENSG00000161036.12	LRWD1	0.0854407	0.0096791	0.931911	0.00363638	NA	NA	NA	1	1	1	0.931911	0.155076
ENSG00000168461.12	RAB31	-0.0853853	-0.0136687	0.931955	0.00148684	NA	NA	NA	2	2	2	0.515578	0.232903
ENSG00000101546.12	RBFA	0.0849396	0.00221115	0.932309	0.213079	NA	NA	NA	2	2	2	0.455816	0.65921
ENSG00000283031.1	RP11-557N21.1	-0.084826	-0.0289999	0.9324	0.00083228	NA	NA	NA	2	2	2	0.622853	0.194309
ENSG00000156030.13	ELMSAN1	-0.0847678	-0.0271058	0.932446	0.000499529	NA	NA	NA	1	1	1	0.932446	0.150374
ENSG00000204385.10	SLC44A4	0.0843552	0.188606	0.932774	1.29196e-05	NA	NA	NA	1	1	1	0.932774	0.0184406
ENSG00000114200.9	BCHE	-0.0843213	-0.00680673	0.932801	0.00956741	NA	NA	NA	1	1	1	0.932801	0.173505
ENSG00000144791.9	LIMD1	-0.0842722	-0.00347979	0.93284	0.0337321	NA	NA	NA	1	1	1	0.93284	0.263522
ENSG00000105248.15	CCDC94	0.0842546	0.00939834	0.932854	0.00377651	NA	NA	NA	1	2	2	0.932854	0.107147
ENSG00000117560.7	FASLG	-0.0841494	-0.077296	0.932938	8.58442e-05	NA	NA	NA	2	2	2	0.48317	0.0191993
ENSG00000188199.10	NUTM2B	-0.0839024	-0.0015021	0.933134	0.26425	NA	NA	NA	1	1	1	0.933134	0.749615
ENSG00000160229.11	ZNF66	0.083689	0.00105804	0.933304	0.0243149	NA	NA	NA	2	2	2	0.553263	0.227253
ENSG00000100412.15	ACO2	-0.083334	-0.025164	0.933586	0.000923288	NA	NA	NA	1	1	1	0.933586	0.100501
ENSG00000124191.17	TOX2	0.0830522	0.0067458	0.93381	0.00985196	NA	NA	NA	2	2	2	0.931292	0.215498
ENSG00000139719.9	VPS33A	-0.0829592	-0.0981098	0.933884	5.86924e-05	NA	NA	NA	1	1	1	0.933884	0.020793
ENSG00000119231.10	SENP5	0.0829103	0.00652257	0.933923	0.0236737	NA	NA	NA	2	2	2	0.308266	0.201269
ENSG00000100401.19	RANGAP1	0.0828386	0.0729983	0.93398	0.00273678	NA	NA	NA	2	2	2	0.107459	0.102328
ENSG00000153885.14	KCTD15	-0.0828028	-0.00203995	0.934008	0.221865	NA	NA	NA	2	3	3	0.648014	0.508438
ENSG00000253873.5	PCDHGA11	-0.0825442	-0.0360189	0.934214	0.000544713	NA	NA	NA	1	1	1	0.934214	0.0744887
ENSG00000028116.16	VRK2	0.0824838	0.00702948	0.934262	0.00672303	NA	NA	NA	1	2	2	0.934262	0.147522
ENSG00000101365.20	IDH3B	-0.082348	-0.00877259	0.93437	0.00544362	NA	NA	NA	1	1	1	0.93437	0.178397
ENSG00000196151.10	WDSUB1	0.0823392	0.0215269	0.934377	0.00291342	NA	NA	NA	1	2	2	0.934377	0.214661
ENSG00000213585.10	VDAC1	0.08233	0.0142607	0.934384	0.0020492	NA	NA	NA	2	2	2	0.829365	0.102535
ENSG00000167491.17	GATAD2A	0.0822008	0.0276618	0.934487	0.000664299	NA	NA	NA	1	1	1	0.934487	0.0494906
ENSG00000177575.12	CD163	-0.0821845	-0.272491	0.9345	5.74822e-06	NA	NA	NA	1	2	2	0.9345	0.00362947
ENSG00000173141.4	MRPL57	-0.0821832	-0.013126	0.934501	0.00256792	NA	NA	NA	1	1	1	0.934501	0.0804512
ENSG00000198598.6	MMP17	0.0820855	0.00169398	0.934579	0.105829	NA	NA	NA	2	3	3	0.910486	0.403503
ENSG00000189334.8	S100A14	-0.0820323	-0.00978053	0.934621	0.00510051	NA	NA	NA	1	1	1	0.934621	0.100608
ENSG00000214562.14	NUTM2D	-0.0818965	-0.00235648	0.934729	0.0851475	NA	NA	NA	1	2	2	0.934729	0.488865
ENSG00000135083.14	CCNJL	0.0818349	0.0119741	0.934778	0.00270107	NA	NA	NA	1	1	1	0.934778	0.0717381
ENSG00000167065.13	DUSP18	-0.081756	-0.00414156	0.934841	0.0693479	NA	NA	NA	2	3	3	0.126806	0.521289
ENSG00000128923.10	MINDY2	-0.0816585	-0.0176956	0.934918	0.0126612	NA	NA	NA	2	2	2	0.820865	0.268602
ENSG00000198924.7	DCLRE1A	0.0814287	0.00676707	0.935101	0.00903628	NA	NA	NA	1	1	1	0.935101	0.256684
ENSG00000100448.3	CTSG	-0.0814212	-1.42321	0.935107	4.14707e-07	NA	NA	NA	1	1	1	0.935107	0.00231168
ENSG00000198252.11	STYX	-0.0812823	-0.0105948	0.935217	0.0096708	NA	NA	NA	2	2	2	0.25933	0.229087
ENSG00000132122.11	SPATA6	0.0812416	0.00375907	0.93525	0.126158	NA	NA	NA	2	2	2	0.63108	0.855028
ENSG00000120860.10	WASHC3	0.0811002	0.00198488	0.935362	0.0675312	NA	NA	NA	2	2	2	0.70614	0.53438
ENSG00000267547.1	RP11-686D22.4	0.0809999	0.00456032	0.935442	0.0273065	NA	NA	NA	1	1	1	0.935442	0.317303
ENSG00000100629.16	CEP128	-0.0809962	-0.0658692	0.935445	0.000156585	NA	NA	NA	1	1	1	0.935445	0.0497653
ENSG00000163093.11	BBS5	-0.0808409	-0.000173584	0.935568	0.0293372	NA	NA	NA	2	2	2	0.111409	0.448535
ENSG00000014123.9	UFL1	-0.0807141	-0.0105545	0.935669	0.0182865	NA	NA	NA	3	3	3	0.387645	0.265235
ENSG00000180758.11	GPR157	-0.0804932	-0.152482	0.935845	1.89956e-05	NA	NA	NA	1	1	1	0.935845	0.0240815
ENSG00000141034.9	GID4	0.080458	0.654986	0.935873	7.97073e-07	NA	NA	NA	1	1	1	0.935873	0.0013298
ENSG00000244005.12	NFS1	0.0803863	0.0106997	0.93593	0.0023743	NA	NA	NA	1	1	1	0.93593	0.167949
ENSG00000115290.9	GRB14	-0.0803738	-0.142826	0.93594	2.35786e-05	NA	NA	NA	1	1	1	0.93594	0.00705053
ENSG00000031823.14	RANBP3	0.0802694	0.235773	0.936023	1.32575e-05	NA	NA	NA	1	1	1	0.936023	0.0219745
ENSG00000100473.15	COCH	-0.0800717	-0.00360087	0.93618	0.0618974	NA	NA	NA	2	2	2	0.049549	0.47149
ENSG00000244509.3	APOBEC3C	-0.0800242	-1.08406	0.936218	2.65728e-07	NA	NA	NA	1	1	1	0.936218	0.00223234
ENSG00000165572.7	KBTBD6	-0.0799903	-0.0783444	0.936245	0.000103179	NA	NA	NA	1	1	1	0.936245	0.0344632
ENSG00000274422.1	LL22NC03-2H8.5	-0.0799173	-0.00288832	0.936303	0.0476454	NA	NA	NA	1	1	1	0.936303	0.328565
ENSG00000165646.11	SLC18A2	-0.0797815	-0.00362567	0.936411	0.0290917	NA	NA	NA	1	1	1	0.936411	0.426956
ENSG00000104953.19	TLE6	0.0796181	0.00713735	0.936541	0.00773099	NA	NA	NA	1	1	1	0.936541	0.121333
ENSG00000164938.13	TP53INP1	0.0794802	0.00475822	0.936651	0.0159468	NA	NA	NA	2	2	2	0.738386	0.181252
ENSG00000167767.13	KRT80	0.0788751	0.0198711	0.937132	0.000967283	NA	NA	NA	1	2	2	0.937132	0.0930999
ENSG00000196236.12	XPNPEP3	-0.0784438	-0.0115316	0.937475	0.00240736	NA	NA	NA	1	1	1	0.937475	0.145861
ENSG00000235499.1	AC073046.25	-0.0782729	-0.530437	0.937611	2.77828e-06	NA	NA	NA	1	2	2	0.937611	0.00655686
ENSG00000137944.17	KYAT3	-0.078271	-0.00593397	0.937613	0.00956795	NA	NA	NA	2	2	2	0.800821	0.160812
ENSG00000108039.17	XPNPEP1	-0.0782125	-0.128344	0.937659	2.61939e-05	NA	NA	NA	1	1	1	0.937659	0.00955248
ENSG00000174130.12	TLR6	0.0781987	0.0539953	0.93767	8.91724e-05	NA	NA	NA	1	2	2	0.93767	0.0157421
ENSG00000205659.10	LIN52	0.0781484	0.00389322	0.93771	0.0396838	NA	NA	NA	2	2	2	0.41668	0.289722
ENSG00000157303.10	SUSD3	0.0781308	0.00819333	0.937724	0.0071491	NA	NA	NA	1	1	1	0.937724	0.219569
ENSG00000260423.1	RP13-735L24.1	-0.0781177	-0.00135421	0.937734	0.272111	NA	NA	NA	2	2	2	0.217464	0.737245
ENSG00000142945.12	KIF2C	0.0780214	0.0124306	0.937811	0.00528679	NA	NA	NA	1	1	1	0.937811	0.373031
ENSG00000249915.7	PDCD6	0.0779385	0.00470408	0.937877	0.0145374	NA	NA	NA	1	2	2	0.937877	0.198126
ENSG00000213516.9	RBMXL1	-0.0778291	-0.00795299	0.937964	0.00520929	NA	NA	NA	1	1	1	0.937964	0.118697
ENSG00000165650.11	PDZD8	-0.077758	-0.0054488	0.938021	0.0289253	NA	NA	NA	2	2	2	0.28918	0.265215
ENSG00000167528.12	ZNF641	-0.0776254	-0.00575824	0.938126	0.00298568	NA	NA	NA	1	2	2	0.938126	0.248687
ENSG00000132640.14	BTBD3	-0.0776251	-0.00443868	0.938126	0.00357527	NA	NA	NA	2	2	2	0.244935	0.0862231
ENSG00000090863.11	GLG1	0.0773979	0.0464349	0.938307	0.000217454	NA	NA	NA	1	1	1	0.938307	0.0756542
ENSG00000159658.10	EFCAB14	0.0773696	0.00293017	0.938329	0.0347118	NA	NA	NA	2	2	2	0.824889	0.202649
ENSG00000171223.5	JUNB	-0.0772999	-0.872809	0.938385	3.12203e-07	NA	NA	NA	1	1	1	0.938385	0.00286661
ENSG00000137700.17	SLC37A4	-0.0772909	-0.00607275	0.938392	0.0169399	NA	NA	NA	2	2	2	0.910433	0.235679
ENSG00000156931.15	VPS8	-0.0771654	-0.00335162	0.938492	0.0701012	NA	NA	NA	1	1	1	0.938492	0.580019
ENSG00000261126.7	RBFADN	-0.0771497	-0.000890501	0.938504	0.533018	NA	NA	NA	3	3	3	0.261672	0.694786
ENSG00000173825.6	TIGD3	-0.0770962	-0.00996834	0.938547	0.00734457	NA	NA	NA	1	1	1	0.938547	0.209564
ENSG00000112530.11	PACRG	-0.0769466	-0.0161579	0.938666	0.001382	NA	NA	NA	1	2	2	0.938666	0.0662214
ENSG00000115221.10	ITGB6	0.0769282	0.00159727	0.938681	0.0570305	NA	NA	NA	2	2	2	0.189901	0.345277
ENSG00000111676.14	ATN1	0.0766843	0.00288726	0.938875	0.0531434	NA	NA	NA	2	2	2	0.925626	0.324838
ENSG00000183864.4	TOB2	-0.0766638	-0.0157445	0.938891	0.00132064	NA	NA	NA	1	1	1	0.938891	0.0612912
ENSG00000100883.11	SRP54	-0.0762421	-0.00123586	0.939226	0.00943345	NA	NA	NA	2	3	3	0.309506	0.0990887
ENSG00000171777.15	RASGRP4	-0.0758568	-0.308391	0.939533	1.68387e-06	NA	NA	NA	1	1	1	0.939533	0.00561948
ENSG00000123892.11	RAB38	-0.0755817	-0.00183956	0.939752	0.115811	NA	NA	NA	2	2	2	0.414978	0.531039
ENSG00000125534.9	PPDPF	0.0753272	0.00164868	0.939954	0.163792	NA	NA	NA	2	3	3	0.855339	0.710944
ENSG00000143375.14	CGN	-0.0753126	-19.0279	0.939966	5.86727e-10	NA	NA	NA	1	2	2	0.939966	0.000162971
ENSG00000152580.8	IGSF10	-0.0751932	-0.013284	0.940061	0.00343256	NA	NA	NA	1	1	1	0.940061	0.279133
ENSG00000121067.17	SPOP	0.0751505	0.025192	0.940095	0.000818622	NA	NA	NA	1	1	1	0.940095	0.0726023
ENSG00000153531.13	ADPRHL1	-0.0749117	-0.00466964	0.940285	0.0347915	NA	NA	NA	1	1	1	0.940285	0.451212
ENSG00000127364.3	TAS2R4	0.0747558	0.00121549	0.940409	0.196236	NA	NA	NA	1	2	2	0.940409	0.637603
ENSG00000174307.6	PHLDA3	-0.0745585	-0.0307929	0.940566	0.000159223	NA	NA	NA	1	1	1	0.940566	0.0761538
ENSG00000163069.12	SGCB	-0.0745442	-0.00463374	0.940577	0.0107954	NA	NA	NA	2	2	2	0.696536	0.167063
ENSG00000044524.10	EPHA3	-0.074517	-0.0149367	0.940599	0.00323854	NA	NA	NA	2	2	2	0.418204	0.109211
ENSG00000128487.16	SPECC1	0.0744439	0.00273739	0.940657	0.0520328	NA	NA	NA	3	3	3	0.279383	0.299453
ENSG00000172432.18	GTPBP2	0.0743587	0.280078	0.940725	6.77698e-06	NA	NA	NA	1	1	1	0.940725	0.00907606
ENSG00000213213.13	CCDC183	-0.0742091	-0.0138057	0.940844	0.002627	NA	NA	NA	1	1	1	0.940844	0.187749
ENSG00000135218.17	CD36	0.0741953	0.206128	0.940855	5.42737e-06	NA	NA	NA	1	1	1	0.940855	0.00522976
ENSG00000198876.12	DCAF12	0.0740835	0.655367	0.940944	3.68032e-06	NA	NA	NA	2	2	2	0.320188	0.00442659
ENSG00000116133.11	DHCR24	-0.0740454	-0.0148849	0.940974	0.00112636	NA	NA	NA	2	2	2	0.299091	0.0455889
ENSG00000146833.15	TRIM4	-0.0740206	-0.00520255	0.940994	0.0145208	NA	NA	NA	1	2	2	0.940994	0.309079
ENSG00000243083.5	LINC00870	0.0738397	0.0135178	0.941138	0.00180502	NA	NA	NA	2	2	2	0.918073	0.0518011
ENSG00000163882.9	POLR2H	0.0737466	0.00771022	0.941212	0.00914988	NA	NA	NA	1	1	1	0.941212	0.143965
ENSG00000224034.1	RP11-445P17.8	-0.0737227	-0.00352349	0.941231	0.0225774	NA	NA	NA	1	1	1	0.941231	0.229885
ENSG00000102934.9	PLLP	0.0737064	0.00264643	0.941244	0.0323919	NA	NA	NA	1	2	2	0.941244	0.303806
ENSG00000164125.15	FAM198B	0.0733219	0.182245	0.94155	8.2804e-06	NA	NA	NA	1	1	1	0.94155	0.00572307
ENSG00000188522.14	FAM83G	-0.0732716	-0.102064	0.94159	9.29585e-05	NA	NA	NA	1	1	1	0.94159	0.0379273
ENSG00000087274.16	ADD1	0.0729499	0.00763539	0.941846	0.00542086	NA	NA	NA	1	1	1	0.941846	0.118527
ENSG00000172578.11	KLHL6	-0.0729373	-0.0110482	0.941856	0.00372952	NA	NA	NA	1	1	1	0.941856	0.33743
ENSG00000008952.16	SEC62	-0.0729072	-0.0295032	0.94188	0.000205898	NA	NA	NA	1	1	1	0.94188	0.0411819
ENSG00000002016.17	RAD52	-0.0727626	-0.00366864	0.941995	0.0160524	NA	NA	NA	1	1	1	0.941995	0.249139
ENSG00000138600.9	SPPL2A	-0.0726939	-0.001051	0.94205	0.314594	NA	NA	NA	3	3	3	0.510857	0.634348
ENSG00000163364.9	LINC01116	-0.0726722	-0.0994512	0.942067	4.07e-05	NA	NA	NA	1	3	3	0.942067	0.0328503
ENSG00000260517.2	RP11-426C22.5	-0.0724659	-0.00298931	0.942231	0.0405356	NA	NA	NA	2	2	2	0.831891	0.18089
ENSG00000160710.15	ADAR	-0.071954	-0.00283105	0.942639	0.0357147	NA	NA	NA	2	2	2	0.64411	0.262734
ENSG00000254233.1	RP11-242J7.1	-0.0719358	-0.117632	0.942653	2.31058e-05	NA	NA	NA	1	1	1	0.942653	0.00852659
ENSG00000138111.14	MFSD13A	-0.0719186	-0.00146705	0.942667	0.153215	NA	NA	NA	2	2	2	0.614157	0.526612
ENSG00000102452.15	NALCN	0.0718101	0.00386342	0.942753	0.0221268	NA	NA	NA	1	1	1	0.942753	0.213283
ENSG00000188375.4	H3F3C	-0.0717599	-0.00291284	0.942793	0.028859	NA	NA	NA	1	2	2	0.942793	0.44115
ENSG00000173914.11	RBM4B	-0.0713842	-0.404213	0.943092	9.50742e-07	NA	NA	NA	1	1	1	0.943092	0.00361195
ENSG00000164144.15	ARFIP1	0.0713497	0.00141358	0.943119	0.0613255	NA	NA	NA	2	2	2	0.355983	0.35491
ENSG00000177565.16	TBL1XR1	-0.0713113	-0.488006	0.94315	1.5272e-06	NA	NA	NA	1	1	1	0.94315	0.00744868
ENSG00000134905.16	CARS2	-0.0712422	-0.00190789	0.943205	0.0617685	NA	NA	NA	1	2	2	0.943205	0.418263
ENSG00000110768.11	GTF2H1	0.0710826	0.00197625	0.943332	0.071492	NA	NA	NA	1	2	2	0.943332	0.412397
ENSG00000185624.14	P4HB	-0.0709821	-0.0463216	0.943412	0.000160024	NA	NA	NA	1	1	1	0.943412	0.0215019
ENSG00000121898.12	CPXM2	0.0709187	0.000909271	0.943462	0.452	NA	NA	NA	2	3	3	0.916312	0.620453
ENSG00000204882.3	GPR20	-0.0708653	-0.0101759	0.943505	0.00290489	NA	NA	NA	1	2	2	0.943505	0.109278
ENSG00000106635.7	BCL7B	-0.0708577	-0.00873521	0.943511	0.00565366	NA	NA	NA	1	1	1	0.943511	0.200453
ENSG00000165792.17	METTL17	-0.0708502	-0.0037803	0.943517	0.0165256	NA	NA	NA	1	1	1	0.943517	0.209772
ENSG00000108846.15	ABCC3	-0.0705362	-0.0018205	0.943767	0.0742044	NA	NA	NA	2	2	2	0.874196	0.250873
ENSG00000155254.12	MARVELD1	0.0703803	0.0031722	0.943891	0.0262267	NA	NA	NA	1	1	1	0.943891	0.286867
ENSG00000049245.12	VAMP3	0.0703664	0.00473995	0.943902	0.0110175	NA	NA	NA	1	1	1	0.943902	0.17131
ENSG00000181577.15	C6orf223	0.0703074	0.314303	0.943949	3.69577e-06	NA	NA	NA	1	1	1	0.943949	0.00874952
ENSG00000283992.1	LYNX1	0.0701528	0.00614127	0.944072	0.00698914	NA	NA	NA	1	1	1	0.944072	0.130429
ENSG00000111711.9	GOLT1B	-0.0699881	-0.0687675	0.944203	8.8544e-06	NA	NA	NA	2	2	2	0.524109	0.0152928
ENSG00000181392.14	SYNE4	-0.0698237	-0.032902	0.944334	0.000307425	NA	NA	NA	1	1	1	0.944334	0.0566227
ENSG00000188938.15	FAM120AOS	-0.0697068	-0.0101749	0.944427	0.00260195	NA	NA	NA	1	1	1	0.944427	0.113809
ENSG00000104365.13	IKBKB	-0.0696415	-0.0168987	0.944479	0.000601639	NA	NA	NA	1	1	1	0.944479	0.106221
ENSG00000141542.10	RAB40B	-0.0696315	-0.00573489	0.944487	0.00665439	NA	NA	NA	1	1	1	0.944487	0.159201
ENSG00000079785.14	DDX1	0.0694505	0.0064842	0.944631	0.00591254	NA	NA	NA	1	1	1	0.944631	0.11289
ENSG00000165915.13	SLC39A13	-0.0693061	-0.0079345	0.944746	0.00382819	NA	NA	NA	1	1	1	0.944746	0.0965405
ENSG00000212719.10	C17orf51	0.0692106	0.000861931	0.944822	0.392535	NA	NA	NA	1	1	1	0.944822	0.880581
ENSG00000089693.10	MLF2	-0.0691025	-0.0154525	0.944908	0.00108865	NA	NA	NA	1	1	1	0.944908	0.0483417
ENSG00000149289.10	ZC3H12C	0.0689884	0.00422497	0.944999	0.0117882	NA	NA	NA	2	2	2	0.323534	0.169647
ENSG00000159199.13	ATP5G1	0.0688014	0.00371713	0.945148	0.0227821	NA	NA	NA	3	3	3	0.85414	0.399274
ENSG00000165996.13	HACD1	0.0686189	0.00579569	0.945293	0.00396296	NA	NA	NA	1	2	2	0.945293	0.272616
ENSG00000135655.15	USP15	-0.0685887	-3.07189	0.945317	3.55553e-08	NA	NA	NA	1	1	1	0.945317	0.000468116
ENSG00000157778.8	PSMG3	0.0682942	0.00713497	0.945551	0.00654478	NA	NA	NA	2	2	2	0.253157	0.123417
ENSG00000104356.10	POP1	-0.068193	-0.0101778	0.945632	0.00353148	NA	NA	NA	1	1	1	0.945632	0.116627
ENSG00000198851.9	CD3E	-0.0680573	-0.00271035	0.94574	0.0339186	NA	NA	NA	1	1	1	0.94574	0.277824
ENSG00000151632.17	AKR1C2	0.0680385	0.00240757	0.945755	0.0496785	NA	NA	NA	1	1	1	0.945755	0.424909
ENSG00000168724.14	DNAJC21	0.0679446	0.00263405	0.94583	0.0445686	NA	NA	NA	2	2	2	0.6517	0.276193
ENSG00000168010.10	ATG16L2	-0.0678676	-0.0106793	0.945891	0.00319525	NA	NA	NA	1	1	1	0.945891	0.0745367
ENSG00000163959.9	SLC51A	0.0678614	0.112191	0.945896	0.00013315	NA	NA	NA	1	1	1	0.945896	0.0525174
ENSG00000161204.11	ABCF3	-0.0676918	-0.00288679	0.946031	0.0122717	NA	NA	NA	1	2	2	0.946031	0.668562
ENSG00000125977.6	EIF2S2	0.0676403	0.0317212	0.946072	0.000256019	NA	NA	NA	1	1	1	0.946072	0.0249045
ENSG00000224950.2	RP5-1086K13.1	0.0675575	0.00744984	0.946138	0.00401179	NA	NA	NA	2	2	2	0.509451	0.102961
ENSG00000159921.14	GNE	-0.0675304	-0.00555883	0.946159	0.0017881	NA	NA	NA	2	2	2	0.868589	0.0851062
ENSG00000269155.2	RP3-431P23.5	-0.0674631	-0.00581293	0.946213	0.00859599	NA	NA	NA	1	1	1	0.946213	0.151903
ENSG00000105737.9	GRIK5	-0.0674506	-0.0037516	0.946223	0.0283586	NA	NA	NA	1	1	1	0.946223	0.34412
ENSG00000198715.11	GLMP	-0.067441	-0.00132865	0.946231	0.144217	NA	NA	NA	2	2	2	0.542469	0.535296
ENSG00000196169.14	KIF19	-0.0671943	-0.00828479	0.946427	0.00334222	NA	NA	NA	1	1	1	0.946427	0.134463
ENSG00000100429.17	HDAC10	-0.0670486	-0.00182386	0.946543	0.0880053	NA	NA	NA	1	1	1	0.946543	0.432599
ENSG00000183439.7	TRIM61	0.0668954	0.0141848	0.946665	0.00202395	NA	NA	NA	1	1	1	0.946665	0.142054
ENSG00000141232.4	TOB1	0.066516	0.0137481	0.946967	0.0012154	NA	NA	NA	1	1	1	0.946967	0.0561534
ENSG00000130589.16	HELZ2	0.0663779	0.0117471	0.947077	0.00207596	NA	NA	NA	1	2	2	0.947077	0.107346
ENSG00000154274.14	C4orf19	-0.0663025	-0.00766762	0.947137	0.00457206	NA	NA	NA	1	1	1	0.947137	0.0976836
ENSG00000165512.4	ZNF22	0.0660565	0.00653171	0.947333	0.00474727	NA	NA	NA	2	2	2	0.752619	0.143712
ENSG00000133193.12	FAM104A	0.0660073	0.371455	0.947372	3.32932e-06	NA	NA	NA	1	1	1	0.947372	0.00636146
ENSG00000164440.14	TXLNB	0.0658214	0.00592056	0.94752	0.00718925	NA	NA	NA	1	1	1	0.94752	0.203528
ENSG00000178096.8	BOLA1	-0.0658164	-0.01375	0.947524	0.00142436	NA	NA	NA	1	1	1	0.947524	0.110836
ENSG00000162878.12	PKDCC	-0.0657699	-0.00349973	0.947561	0.0204363	NA	NA	NA	1	2	2	0.947561	0.202873
ENSG00000242802.6	AP5Z1	-0.0657188	-0.00941811	0.947602	0.0209479	NA	NA	NA	2	2	2	0.605483	0.277129
ENSG00000104804.7	TULP2	0.0657135	0.000834111	0.947606	0.442387	NA	NA	NA	2	2	2	0.722199	1.3369
ENSG00000267586.6	LINC00907	0.0656387	0.000651291	0.947666	0.899017	NA	NA	NA	2	2	2	0.58868	0.904484
ENSG00000167775.10	CD320	-0.0656132	-0.0307474	0.947686	0.0119325	NA	NA	NA	2	2	2	0.361083	0.344845
ENSG00000135346.8	CGA	0.0655426	0.5942	0.947742	7.90347e-07	NA	NA	NA	1	1	1	0.947742	0.00130596
ENSG00000236609.3	ZNF853	0.0655085	-0.00753918	0.947769	0.00248053	NA	NA	NA	2	2	2	0.442293	0.0900932
ENSG00000169018.5	FEM1B	-0.0655026	-0.00295896	0.947774	0.0313059	NA	NA	NA	2	2	2	0.585656	0.149395
ENSG00000130751.9	NPAS1	-0.0654736	-0.0361506	0.947797	0.0020105	NA	NA	NA	2	2	2	0.764961	0.13271
ENSG00000125447.16	GGA3	-0.0653843	-0.00373476	0.947868	0.0261918	NA	NA	NA	1	1	1	0.947868	0.280607
ENSG00000111652.9	COPS7A	-0.0651444	-0.00354207	0.948059	0.0190949	NA	NA	NA	1	1	1	0.948059	0.200448
ENSG00000086205.16	FOLH1	0.0649993	0.00443111	0.948175	0.00914503	NA	NA	NA	2	2	2	0.852062	0.151045
ENSG00000215012.8	C22orf29	-0.0649111	0.00170957	0.948245	0.0969309	NA	NA	NA	2	2	2	0.502509	0.473751
ENSG00000163162.8	RNF149	-0.0647262	-0.0741522	0.948392	0.000132931	NA	NA	NA	1	2	2	0.948392	0.0893162
ENSG00000033122.18	LRRC7	0.0645667	0.00398365	0.948519	0.0166663	NA	NA	NA	1	1	1	0.948519	0.176471
ENSG00000165689.16	SDCCAG3	-0.0645665	-0.0098356	0.948519	0.0544484	NA	NA	NA	3	3	3	0.348844	0.410393
ENSG00000090382.6	LYZ	0.0645417	0.00224224	0.948539	0.0656211	NA	NA	NA	2	2	2	0.613712	0.364754
ENSG00000260261.1	RP11-480A16.1	-0.0644172	-0.00377603	0.948638	0.0180915	NA	NA	NA	1	2	2	0.948638	0.190412
ENSG00000111775.2	COX6A1	0.0642968	0.00708548	0.948734	0.00108273	NA	NA	NA	2	2	2	0.692012	0.0860229
ENSG00000134569.9	LRP4	0.0642866	0.00182988	0.948742	0.0716218	NA	NA	NA	1	1	1	0.948742	0.403305
ENSG00000123178.14	SPRYD7	0.0642674	0.0200784	0.948757	0.00166983	NA	NA	NA	2	2	2	0.346656	0.141615
ENSG00000145996.11	CDKAL1	-0.0642603	-0.175096	0.948763	8.53379e-06	NA	NA	NA	1	1	1	0.948763	0.0176303
ENSG00000118849.9	RARRES1	-0.0641573	-0.00177164	0.948845	0.0732716	NA	NA	NA	3	3	3	0.084357	0.26931
ENSG00000162298.18	SYVN1	0.0641347	0.0112154	0.948863	0.00242643	NA	NA	NA	1	1	1	0.948863	0.0867557
ENSG00000113719.15	ERGIC1	-0.0638546	-0.12509	0.949086	3.90422e-05	NA	NA	NA	1	1	1	0.949086	0.0300742
ENSG00000196935.8	SRGAP1	-0.0637339	0.0468871	0.949182	0.000381262	NA	NA	NA	2	2	2	0.060273	0.0582851
ENSG00000061455.10	PRDM6	0.0633749	0.00252558	0.949468	0.0316552	NA	NA	NA	1	1	1	0.949468	0.391197
ENSG00000146802.12	TMEM168	0.0633133	0.0137433	0.949517	0.00114715	NA	NA	NA	1	1	1	0.949517	0.0685423
ENSG00000125910.5	S1PR4	-0.063302	0.000311239	0.949526	0.00315066	NA	NA	NA	2	2	2	0.365107	0.0978279
ENSG00000130717.12	UCK1	-0.0629994	-0.0133902	0.949767	0.00125206	NA	NA	NA	1	1	1	0.949767	0.0569821
ENSG00000273424.1	CTA-223H9.9	0.0626528	0.115163	0.950043	1.65013e-05	NA	NA	NA	1	1	1	0.950043	0.00685117
ENSG00000019144.18	PHLDB1	0.0619923	0.0197134	0.950569	0.00114585	NA	NA	NA	1	1	1	0.950569	0.109316
ENSG00000170653.18	ATF7	0.0619747	0.354387	0.950583	5.75595e-06	NA	NA	NA	1	1	1	0.950583	0.0123086
ENSG00000123360.11	PDE1B	-0.0619194	-0.00292724	0.950627	0.0228763	NA	NA	NA	1	1	1	0.950627	0.239817
ENSG00000115808.11	STRN	0.0618816	0.0029483	0.950657	0.0232743	NA	NA	NA	2	2	2	0.877477	0.234309
ENSG00000153487.12	ING1	-0.0618704	-0.0114014	0.950666	0.00130067	NA	NA	NA	1	1	1	0.950666	0.0606945
ENSG00000227740.1	RP11-318C24.2	-0.0618252	-0.00380169	0.950702	0.0151811	NA	NA	NA	1	1	1	0.950702	0.17729
ENSG00000134709.10	HOOK1	0.0615653	0.0144671	0.950909	0.000883926	NA	NA	NA	1	1	1	0.950909	0.106725
ENSG00000198435.3	NRARP	0.0615276	0.0203935	0.950939	0.000544237	NA	NA	NA	1	1	1	0.950939	0.0640399
ENSG00000178913.7	TAF7	0.0615244	0.00902368	0.950942	0.00247951	NA	NA	NA	2	2	2	0.914289	0.126374
ENSG00000123243.14	ITIH5	-0.06121	-0.00491922	0.951192	0.00809545	NA	NA	NA	1	1	1	0.951192	0.134168
ENSG00000197442.9	MAP3K5	-0.0611497	-0.00397436	0.95124	0.0118437	NA	NA	NA	1	1	1	0.95124	0.161284
ENSG00000164898.12	FMC1	-0.0611045	-0.0205216	0.951276	0.000545033	NA	NA	NA	1	2	2	0.951276	0.0427842
ENSG00000118181.10	RPS25	0.0610844	0.0103778	0.951292	0.00143059	NA	NA	NA	1	1	1	0.951292	0.0957813
ENSG00000186564.5	FOXD2	-0.0609312	-0.121875	0.951414	1.3529e-05	NA	NA	NA	1	1	1	0.951414	0.00551386
ENSG00000226742.3	HSBP1L1	0.06053	0.00566052	0.951734	0.00263733	NA	NA	NA	2	2	2	0.497001	0.0810453
ENSG00000182473.21	EXOC7	0.0604742	0.491155	0.951778	1.4719e-06	NA	NA	NA	1	1	1	0.951778	0.00552168
ENSG00000251161.3	RP11-540O11.1	0.0604503	0.117071	0.951797	4.27856e-05	NA	NA	NA	1	1	1	0.951797	0.0199793
ENSG00000112293.14	GPLD1	0.0603599	1.93688	0.951869	3.59085e-08	NA	NA	NA	1	1	1	0.951869	0.000972183
ENSG00000120885.21	CLU	0.0601615	0.0171216	0.952027	0.000719802	NA	NA	NA	1	1	1	0.952027	0.0374381
ENSG00000122643.18	NT5C3A	-0.0599267	-0.00237621	0.952214	0.0324484	NA	NA	NA	1	1	1	0.952214	0.297112
ENSG00000123989.13	CHPF	-0.0596813	-0.00531409	0.952409	0.00581734	NA	NA	NA	2	2	2	0.745288	0.0694552
ENSG00000164116.16	GUCY1A3	-0.0594989	-0.0416056	0.952555	0.000192789	NA	NA	NA	2	2	2	0.859449	0.0256712
ENSG00000104231.10	ZFAND1	0.0587578	0.0518446	0.953145	0.000133906	NA	NA	NA	1	1	1	0.953145	0.0455206
ENSG00000148690.11	FRA10AC1	0.0587027	0.00113923	0.953189	0.117816	NA	NA	NA	2	2	2	0.560812	0.32118
ENSG00000174021.10	GNG5	0.0586907	0.00457559	0.953198	0.0165232	NA	NA	NA	2	2	2	0.887273	0.191939
ENSG00000103657.13	HERC1	0.0586667	0.00685295	0.953218	0.00429729	NA	NA	NA	2	2	2	0.797962	0.0670282
ENSG00000198912.10	C1orf174	0.0584721	0.00104335	0.953373	0.20183	NA	NA	NA	2	2	2	0.82063	0.552996
ENSG00000109787.12	KLF3	-0.0582971	-0.0229666	0.953512	0.000363586	NA	NA	NA	1	2	2	0.953512	0.0344413
ENSG00000157259.6	GATAD1	0.0580579	0.0013346	0.953702	0.0814935	NA	NA	NA	2	2	2	0.834169	0.510644
ENSG00000055332.16	EIF2AK2	0.0579145	0.00590015	0.953817	0.00649116	NA	NA	NA	2	2	2	0.891715	0.135273
ENSG00000143862.7	ARL8A	0.0578903	0.0140517	0.953836	0.001027	NA	NA	NA	1	2	2	0.953836	0.0447633
ENSG00000061656.9	SPAG4	0.0577798	0.0151317	0.953924	0.000623202	NA	NA	NA	1	1	1	0.953924	0.0860448
ENSG00000119125.16	GDA	-0.0577592	-0.0136395	0.95394	0.00241653	NA	NA	NA	2	2	2	0.144324	0.0728674
ENSG00000164924.17	YWHAZ	0.0577522	0.00605135	0.953946	0.00507564	NA	NA	NA	1	2	2	0.953946	0.100473
ENSG00000273448.1	RP11-166O4.6	0.0576957	0.00168538	0.953991	0.078759	NA	NA	NA	1	2	2	0.953991	0.402876
ENSG00000171793.13	CTPS1	0.0576304	0.0196169	0.954043	0.000492278	NA	NA	NA	1	1	1	0.954043	0.0315544
ENSG00000105928.13	DFNA5	-0.0576016	-0.00459428	0.954066	0.00633446	NA	NA	NA	1	1	1	0.954066	0.171518
ENSG00000091640.7	SPAG7	-0.0576002	-0.00124933	0.954067	0.0846846	NA	NA	NA	2	3	3	0.090069	0.811461
ENSG00000175161.13	CADM2	0.0574773	0.139117	0.954165	1.74565e-05	NA	NA	NA	1	1	1	0.954165	0.0214353
ENSG00000197363.9	ZNF517	0.0571534	0.318859	0.954423	2.90886e-06	NA	NA	NA	1	1	1	0.954423	0.0161356
ENSG00000196757.7	ZNF700	0.0571396	0.177651	0.954434	1.34937e-05	NA	NA	NA	1	1	1	0.954434	0.0074866
ENSG00000204291.10	COL15A1	0.056758	0.00393241	0.954738	0.0118898	NA	NA	NA	1	1	1	0.954738	0.16097
ENSG00000146063.19	TRIM41	0.0567567	0.187398	0.954739	3.3982e-06	NA	NA	NA	1	1	1	0.954739	0.007983
ENSG00000168917.8	SLC35G2	0.0567106	0.00316698	0.954776	0.0183592	NA	NA	NA	2	2	2	0.831398	0.132292
ENSG00000156411.9	C14orf2	-0.0566538	-0.0187348	0.954821	0.00561086	NA	NA	NA	2	2	2	0.53948	0.260371
ENSG00000161682.14	FAM171A2	-0.0566324	-0.00751341	0.954838	0.00210036	NA	NA	NA	1	1	1	0.954838	0.148002
ENSG00000137500.9	CCDC90B	0.0565696	0.0040008	0.954888	0.00439585	NA	NA	NA	2	2	2	0.173447	0.103424
ENSG00000021300.13	PLEKHB1	-0.0563663	-0.18012	0.95505	1.14591e-05	NA	NA	NA	1	1	1	0.95505	0.0108039
ENSG00000072832.14	CRMP1	0.0562935	0.00157324	0.955108	0.0738476	NA	NA	NA	1	1	1	0.955108	0.389641
ENSG00000173040.12	EVC2	0.0562935	0.00188554	0.955108	0.0514111	NA	NA	NA	1	1	1	0.955108	0.325106
ENSG00000184860.9	SDR42E1	-0.0562922	-0.00545426	0.955109	0.00807115	NA	NA	NA	1	1	1	0.955109	0.389054
ENSG00000183549.10	ACSM5	-0.0562279	-0.00122005	0.95516	0.115287	NA	NA	NA	4	4	4	0.161737	0.564007
ENSG00000157106.16	SMG1	-0.0561709	-0.00668655	0.955206	0.00508625	NA	NA	NA	2	3	3	0.764091	0.0937752
ENSG00000099282.9	TSPAN15	0.0558776	0.00429045	0.955439	0.00749325	NA	NA	NA	2	2	2	0.711582	0.345102
ENSG00000214046.8	SMIM7	0.0558742	0.00308715	0.955442	0.0211177	NA	NA	NA	1	1	1	0.955442	0.377695
ENSG00000131127.13	ZNF141	-0.0557943	-0.00572369	0.955506	0.0029902	NA	NA	NA	2	2	2	0.823693	0.0972722
ENSG00000166900.15	STX3	0.0554964	0.020586	0.955743	0.000490795	NA	NA	NA	1	2	2	0.955743	0.0548432
ENSG00000105185.11	PDCD5	-0.0554217	-0.00189901	0.955803	0.0802544	NA	NA	NA	2	2	2	0.717521	0.414989
ENSG00000117152.13	RGS4	0.0553884	0.0799689	0.955829	2.75534e-05	NA	NA	NA	1	2	2	0.955829	0.00737787
ENSG00000173436.13	MINOS1	-0.0549792	-0.0119558	0.956155	0.00105944	NA	NA	NA	1	1	1	0.956155	0.0492648
ENSG00000198382.8	UVRAG	0.0549718	0.0285705	0.956161	0.00321219	NA	NA	NA	2	2	2	0.170655	0.123432
ENSG00000161217.11	PCYT1A	-0.0548538	-0.00279805	0.956255	0.0186563	NA	NA	NA	2	2	2	0.93889	0.192253
ENSG00000172478.17	C2orf54	0.0547897	0.00072231	0.956306	0.334913	NA	NA	NA	1	2	2	0.956306	0.790519
ENSG00000118246.13	FASTKD2	-0.054746	-0.020306	0.956341	0.000287975	NA	NA	NA	2	2	2	0.161584	0.0302723
ENSG00000256001.1	RP11-575F12.2	0.0546935	0.0269701	0.956383	0.000484422	NA	NA	NA	2	2	2	0.958518	0.0420386
ENSG00000106400.11	ZNHIT1	-0.0544357	-0.00527701	0.956588	0.00760652	NA	NA	NA	1	1	1	0.956588	0.142505
ENSG00000169598.15	DFFB	-0.054421	-0.0035597	0.9566	0.0262291	NA	NA	NA	2	2	2	0.450516	0.280902
ENSG00000181036.13	FCRL6	-0.0543906	-0.0294597	0.956624	0.000599954	NA	NA	NA	1	1	1	0.956624	0.125663
ENSG00000104133.14	SPG11	-0.054255	-0.0106142	0.956732	0.00145428	NA	NA	NA	1	1	1	0.956732	0.0535132
ENSG00000116688.16	MFN2	0.0541897	0.00291765	0.956784	0.0177766	NA	NA	NA	1	2	2	0.956784	0.200846
ENSG00000092199.17	HNRNPC	0.0540832	-0.0148908	0.956869	0.00021565	NA	NA	NA	2	2	2	0.85878	0.0863344
ENSG00000118454.12	ANKRD13C	-0.054073	-0.0417374	0.956877	0.000183612	NA	NA	NA	1	1	1	0.956877	0.0362265
ENSG00000255142.1	AP006621.6	0.0540479	0.0051419	0.956897	0.00507022	NA	NA	NA	1	2	2	0.956897	0.173282
ENSG00000260619.1	RP11-775C24.3	-0.0540266	-0.385953	0.956914	1.51488e-06	NA	NA	NA	1	1	1	0.956914	0.0020987
ENSG00000136935.13	GOLGA1	-0.053874	0.00295007	0.957036	0.0110329	NA	NA	NA	2	2	2	0.069547	0.199799
ENSG00000006634.7	DBF4	0.053807	-0.151596	0.957089	7.9827e-05	NA	NA	NA	2	2	2	0.107922	0.028324
ENSG00000135631.16	RAB11FIP5	-0.0537385	-0.0151041	0.957144	0.000467905	NA	NA	NA	2	2	2	0.951607	0.0607169
ENSG00000006282.20	SPATA20	0.0536381	0.000555242	0.957223	0.563445	NA	NA	NA	2	2	2	0.934623	0.799344
ENSG00000059122.16	FLYWCH1	-0.0536237	-0.000213769	0.957235	1.12423	NA	NA	NA	3	3	3	0.300001	0.933164
ENSG00000163281.11	GNPDA2	-0.0535785	-0.00101273	0.957271	0.16419	NA	NA	NA	1	2	2	0.957271	0.707003
ENSG00000112378.11	PERP	-0.0535722	-0.00182374	0.957276	0.0470988	NA	NA	NA	1	1	1	0.957276	0.310899
ENSG00000168096.14	ANKS3	0.0534944	0.0150687	0.957338	0.00067342	NA	NA	NA	1	1	1	0.957338	0.0378932
ENSG00000166246.13	C16orf71	-0.0534944	-0.0094375	0.957338	0.00171681	NA	NA	NA	1	1	1	0.957338	0.0605033
ENSG00000180509.11	KCNE1	0.0530212	0.00309881	0.957715	0.0176783	NA	NA	NA	1	1	1	0.957715	0.212339
ENSG00000140471.16	LINS1	-0.0529233	-0.00220968	0.957793	0.0372518	NA	NA	NA	1	1	1	0.957793	0.257504
ENSG00000138231.12	DBR1	0.0529083	0.0042933	0.957805	0.00722085	NA	NA	NA	2	2	2	0.526968	0.1212
ENSG00000102445.18	RUBCNL	0.0523422	0.0230302	0.958256	0.000210872	NA	NA	NA	1	2	2	0.958256	0.0601384
ENSG00000135250.16	SRPK2	0.0521502	0.00387747	0.958409	0.00907318	NA	NA	NA	1	1	1	0.958409	0.144682
ENSG00000145439.11	CBR4	0.0521015	0.00442921	0.958448	0.0053446	NA	NA	NA	2	2	2	0.608897	0.0811615
ENSG00000233967.6	RP11-250B2.3	0.0520511	0.00244977	0.958488	0.0226924	NA	NA	NA	1	2	2	0.958488	0.223286
ENSG00000183019.7	MCEMP1	-0.0519921	-0.244413	0.958535	4.38825e-06	NA	NA	NA	1	1	1	0.958535	0.0126425
ENSG00000179152.19	TCAIM	-0.0515819	0.00199014	0.958862	0.00512716	NA	NA	NA	2	2	2	0.518075	0.106685
ENSG00000121406.8	ZNF549	0.0515616	0.00687487	0.958878	0.00312022	NA	NA	NA	1	1	1	0.958878	0.0801469
ENSG00000169282.17	KCNAB1	0.0511688	0.083268	0.959191	8.07506e-06	NA	NA	NA	1	2	2	0.959191	0.019119
ENSG00000120686.11	UFM1	-0.0509316	-0.0175181	0.95938	0.000550888	NA	NA	NA	1	1	1	0.95938	0.112969
ENSG00000113360.16	DROSHA	-0.0508526	-0.00139528	0.959443	0.072336	NA	NA	NA	1	1	1	0.959443	0.386301
ENSG00000100030.14	MAPK1	0.0507999	0.00627978	0.959485	0.00102659	NA	NA	NA	2	2	2	0.728727	0.0653211
ENSG00000227555.1	MIR4290HG	0.0506041	48.827	0.959641	8.52044e-11	NA	NA	NA	1	1	1	0.959641	1.79614e-05
ENSG00000145777.14	TSLP	0.0505501	0.00327036	0.959684	0.0120182	NA	NA	NA	1	1	1	0.959684	0.160227
ENSG00000126461.14	SCAF1	0.0499679	0.00581777	0.960148	0.00426301	NA	NA	NA	1	1	1	0.960148	0.105023
ENSG00000011590.13	ZBTB32	-0.049821	-0.00889753	0.960265	0.00192597	NA	NA	NA	1	1	1	0.960265	0.141725
ENSG00000176148.15	TCP11L1	0.049757	0.00212581	0.960316	0.0338878	NA	NA	NA	1	1	1	0.960316	0.266251
ENSG00000142235.8	LMTK3	-0.0496993	-0.292408	0.960362	1.02431e-05	NA	NA	NA	1	1	1	0.960362	0.0193155
ENSG00000065183.15	WDR3	0.0496278	0.00433499	0.960419	0.00732368	NA	NA	NA	1	1	1	0.960419	0.57578
ENSG00000260646.1	LA16c-385E7.1	-0.0491447	-0.0731325	0.960804	0.000143391	NA	NA	NA	1	1	1	0.960804	0.0805661
ENSG00000167646.13	DNAAF3	-0.048914	-0.000669062	0.960988	0.258187	NA	NA	NA	2	2	2	0.673032	0.823216
ENSG00000147481.14	SNTG1	0.0489063	0.00415703	0.960994	0.00795174	NA	NA	NA	1	1	1	0.960994	0.132546
ENSG00000165655.16	ZNF503	-0.0488096	-0.00509517	0.961071	0.0052054	NA	NA	NA	1	1	1	0.961071	0.176441
ENSG00000232560.6	LINC01549	-0.0486377	-0.0139506	0.961208	0.000672678	NA	NA	NA	1	1	1	0.961208	0.0367726
ENSG00000164535.14	DAGLB	0.0483567	0.000989033	0.961432	0.124958	NA	NA	NA	1	2	2	0.961432	0.604631
ENSG00000164692.17	COL1A2	-0.0482349	-0.0618235	0.961529	2.38924e-05	NA	NA	NA	1	1	1	0.961529	0.0093492
ENSG00000147872.9	PLIN2	0.0481107	0.156825	0.961628	5.52855e-06	NA	NA	NA	1	1	1	0.961628	0.00568787
ENSG00000170584.10	NUDCD2	-0.0480831	-0.100218	0.96165	7.7868e-06	NA	NA	NA	1	1	1	0.96165	0.00972878
ENSG00000259005.1	RP3-449M8.6	-0.0478937	-0.00151746	0.961801	0.0509586	NA	NA	NA	1	2	2	0.961801	0.331475
ENSG00000127366.5	TAS2R5	-0.0477845	-0.00160618	0.961888	0.0458462	NA	NA	NA	1	1	1	0.961888	0.308185
ENSG00000125869.9	LAMP5	-0.0477542	-0.0077029	0.961912	0.00332363	NA	NA	NA	2	2	2	0.877795	0.103859
ENSG00000270761.1	RP11-385F7.1	0.0477299	0.00214965	0.961931	0.0466362	NA	NA	NA	2	2	2	0.12508	0.303022
ENSG00000162367.11	TAL1	-0.0476615	-0.00378768	0.961986	0.0095798	NA	NA	NA	1	1	1	0.961986	0.136495
ENSG00000183386.9	FHL3	-0.0473905	-0.00268683	0.962202	0.0191568	NA	NA	NA	1	1	1	0.962202	0.210285
ENSG00000188868.13	ZNF563	-0.0473905	-0.0105905	0.962202	0.00106911	NA	NA	NA	1	1	1	0.962202	0.0949904
ENSG00000178409.13	BEND3	-0.0473516	-0.12984	0.962233	6.32308e-06	NA	NA	NA	1	1	1	0.962233	0.00843343
ENSG00000005700.14	IBTK	0.0473214	0.00197396	0.962257	0.0260417	NA	NA	NA	2	2	2	0.827027	0.189026
ENSG00000144043.11	TEX261	0.0471237	0.00226079	0.962415	0.0337764	NA	NA	NA	2	2	2	0.958522	0.296341
ENSG00000272129.1	RP11-250B2.6	-0.0470563	-0.00154369	0.962468	0.0657549	NA	NA	NA	2	2	2	0.964685	0.369817
ENSG00000272791.1	RP11-464F9.22	-0.0469564	-0.0604285	0.962548	2.71928e-05	NA	NA	NA	1	1	1	0.962548	0.0215958
ENSG00000267107.6	PCAT19	-0.0467069	-0.00119017	0.962747	0.0310985	NA	NA	NA	2	2	2	0.67869	0.278773
ENSG00000144199.11	FAHD2B	-0.0466791	-0.0038554	0.962769	0.0220971	NA	NA	NA	1	1	1	0.962769	0.301396
ENSG00000168702.17	LRP1B	-0.0465147	-0.00067547	0.9629	0.276201	NA	NA	NA	1	1	1	0.9629	0.726901
ENSG00000120645.11	IQSEC3	0.0464708	0.0010852	0.962935	0.113412	NA	NA	NA	1	2	2	0.962935	0.512348
ENSG00000106397.11	PLOD3	-0.0463617	-0.013999	0.963022	0.000777133	NA	NA	NA	1	1	1	0.963022	0.0455747
ENSG00000260588.1	RP11-930P14.2	0.0460714	0.00319995	0.963253	0.00578589	NA	NA	NA	2	2	2	0.627968	0.157255
ENSG00000236287.7	ZBED5	0.0459137	0.00744609	0.963379	0.00232256	NA	NA	NA	1	1	1	0.963379	0.0965608
ENSG00000198792.12	TMEM184B	0.0458698	0.00423592	0.963414	0.00487176	NA	NA	NA	2	2	2	0.955722	0.244873
ENSG00000229425.2	AJ006998.2	-0.0458485	-0.883762	0.963431	1.59564e-07	NA	NA	NA	1	1	1	0.963431	0.000861092
ENSG00000196730.12	DAPK1	-0.0458222	-0.119295	0.963452	3.01715e-05	NA	NA	NA	1	2	2	0.963452	0.0218449
ENSG00000253669.3	KB-1732A1.1	0.0457092	0.00195051	0.963542	0.0269428	NA	NA	NA	1	1	1	0.963542	0.259419
ENSG00000154122.12	ANKH	0.0456578	0.0183609	0.963583	0.000555324	NA	NA	NA	1	2	2	0.963583	0.0611626
ENSG00000271447.5	MMP28	-0.0455938	-0.00243274	0.963634	0.019189	NA	NA	NA	2	2	2	0.968972	0.291017
ENSG00000128872.9	TMOD2	-0.0455123	-0.00523347	0.963699	0.00430326	NA	NA	NA	1	1	1	0.963699	0.0932461
ENSG00000151532.13	VTI1A	0.0453855	0.0214351	0.9638	0.000372045	NA	NA	NA	1	1	1	0.9638	0.0415673
ENSG00000143183.16	TMCO1	-0.045107	-0.00523005	0.964022	0.00327578	NA	NA	NA	1	1	1	0.964022	0.115295
ENSG00000111843.13	TMEM14C	0.044953	0.0313197	0.964145	0.00588471	NA	NA	NA	2	2	2	0.417979	0.113593
ENSG00000144233.9	AMMECR1L	-0.0447896	-0.003103	0.964275	0.0111425	NA	NA	NA	1	2	2	0.964275	0.168224
ENSG00000165171.10	WBSCR27	0.0444963	0.000545647	0.964509	0.676779	NA	NA	NA	2	2	2	0.739231	0.843573
ENSG00000197956.9	S100A6	-0.0444233	-0.0126528	0.964567	0.00351407	NA	NA	NA	1	1	1	0.964567	0.206673
ENSG00000127824.13	TUBA4A	-0.0443681	-0.6689	0.964611	1.15786e-06	NA	NA	NA	1	1	1	0.964611	0.00351771
ENSG00000156787.16	TBC1D31	0.0441322	0.0232392	0.964799	0.000295268	NA	NA	NA	1	1	1	0.964799	0.103704
ENSG00000136986.9	DERL1	-0.0441322	-0.027458	0.964799	0.000211504	NA	NA	NA	1	2	2	0.964799	0.0877704
ENSG00000166822.12	TMEM170A	0.0439745	0.00193488	0.964925	0.00437657	NA	NA	NA	2	2	2	0.520779	0.0993365
ENSG00000124251.10	TP53TG5	-0.0437902	-0.00243605	0.965072	0.0172352	NA	NA	NA	2	2	2	0.479287	0.225279
ENSG00000166598.14	HSP90B1	-0.0435353	-0.0162255	0.965275	0.000148536	NA	NA	NA	2	2	2	0.350921	0.0237826
ENSG00000260302.1	RP11-973H7.1	-0.0434573	-0.131411	0.965337	2.09724e-05	NA	NA	NA	1	3	3	0.965337	0.0276384
ENSG00000130844.16	ZNF331	-0.0429768	-0.793583	0.96572	3.37941e-07	NA	NA	NA	1	1	1	0.96572	0.00321201
ENSG00000100890.15	KIAA0391	-0.042963	-0.0053422	0.965731	0.00575425	NA	NA	NA	1	2	2	0.965731	0.140953
ENSG00000260578.1	CTD-2541J13.1	-0.0427799	-0.00878329	0.965877	0.00126033	NA	NA	NA	1	1	1	0.965877	0.0833401
ENSG00000157103.10	SLC6A1	-0.0427009	-0.00392959	0.96594	0.0057801	NA	NA	NA	1	1	1	0.96594	0.120369
ENSG00000179639.10	FCER1A	0.0426871	0.0796898	0.965951	1.99291e-05	NA	NA	NA	1	1	1	0.965951	0.0145941
ENSG00000102890.14	ELMO3	-0.042672	-0.00353162	0.965963	0.00868187	NA	NA	NA	1	2	2	0.965963	0.133083
ENSG00000102699.5	PARP4	-0.042662	-0.00235462	0.965971	0.0192177	NA	NA	NA	1	1	1	0.965971	0.200032
ENSG00000187186.14	RP11-195F19.5	0.0425419	-0.100862	0.966067	0.000250107	NA	NA	NA	2	2	2	0.294898	0.0806209
ENSG00000106789.12	CORO2A	0.0425091	-0.00183632	0.966093	0.119569	NA	NA	NA	3	3	3	0.298189	0.414902
ENSG00000188643.10	S100A16	-0.0424638	-0.00471368	0.966129	0.00489886	NA	NA	NA	1	1	1	0.966129	0.101407
ENSG00000170615.14	SLC26A5	-0.0422541	-0.00307687	0.966296	0.00268093	NA	NA	NA	2	2	2	0.458741	0.185251
ENSG00000166575.16	TMEM135	0.0422329	0.0723928	0.966313	1.76363e-05	NA	NA	NA	1	1	1	0.966313	0.00754219
ENSG00000155097.11	ATP6V1C1	0.0421903	0.043269	0.966347	6.71142e-05	NA	NA	NA	1	1	1	0.966347	0.0339273
ENSG00000050767.15	COL23A1	0.0421037	0.00222875	0.966416	0.0198302	NA	NA	NA	1	1	1	0.966416	0.212675
ENSG00000175416.12	CLTB	-0.041977	0.00238872	0.966517	0.00376622	NA	NA	NA	2	2	2	0.526383	0.0987201
ENSG00000275491.1	LINC01730	0.0418524	0.00043289	0.966616	0.312448	NA	NA	NA	2	2	2	0.902182	0.732444
ENSG00000186340.14	THBS2	0.0417646	-0.00223576	0.966686	0.0129877	NA	NA	NA	2	2	2	0.792898	0.211462
ENSG00000165837.11	ERICH6B	-0.0416396	-0.0557652	0.966786	3.10337e-05	NA	NA	NA	1	1	1	0.966786	0.00962966
ENSG00000188647.12	PTAR1	0.0416007	0.176733	0.966817	2.74655e-06	NA	NA	NA	1	2	2	0.966817	0.00387025
ENSG00000163818.16	LZTFL1	0.0415468	0.0868579	0.96686	1.24019e-05	NA	NA	NA	1	1	1	0.96686	0.0236939
ENSG00000215529.12	EFCAB8	-0.0414747	-0.00373237	0.966917	0.00849264	NA	NA	NA	2	2	2	0.257608	0.195549
ENSG00000178773.14	CPNE7	-0.0414452	-0.00162691	0.966941	0.0363899	NA	NA	NA	1	2	2	0.966941	0.483123
ENSG00000064652.10	SNX24	0.0414251	0.0228226	0.966957	0.000169764	NA	NA	NA	1	1	1	0.966957	0.0206813
ENSG00000072694.20	FCGR2B	-0.0413887	-0.00350262	0.966986	0.0263866	NA	NA	NA	1	1	1	0.966986	0.401699
ENSG00000035687.9	ADSS	-0.0412294	-0.013684	0.967113	0.000665409	NA	NA	NA	1	1	1	0.967113	0.0743937
ENSG00000142039.3	CCDC97	0.0409999	0.0064118	0.967296	0.00273766	NA	NA	NA	1	2	2	0.967296	0.0896783
ENSG00000157637.12	SLC38A10	-0.0407377	-0.00123417	0.967505	0.053156	NA	NA	NA	1	1	1	0.967505	0.529912
ENSG00000142459.8	EVI5L	0.0407201	0.00173852	0.967519	0.026792	NA	NA	NA	1	1	1	0.967519	0.249638
ENSG00000181264.8	TMEM136	-0.0406779	-0.00143744	0.967553	0.0412447	NA	NA	NA	2	2	2	0.828073	0.189495
ENSG00000276814.1	RP1-228P16.8	0.0406236	0.0970823	0.967596	6.57027e-06	NA	NA	NA	1	1	1	0.967596	0.00521207
ENSG00000164172.18	MOCS2	0.0406135	0.00947132	0.967604	0.000754398	NA	NA	NA	1	2	2	0.967604	0.165764
ENSG00000273899.4	NOL12	-0.0404693	-0.00578196	0.967719	0.0024807	NA	NA	NA	1	1	1	0.967719	0.160845
ENSG00000198937.8	CCDC167	-0.0401532	-0.0157083	0.967971	0.000523582	NA	NA	NA	1	2	2	0.967971	0.12643
ENSG00000160124.9	CCDC58	0.0401319	0.00198952	0.967988	0.0225979	NA	NA	NA	1	1	1	0.967988	0.224678
ENSG00000113240.12	CLK4	0.0395913	0.00352165	0.968419	0.00655496	NA	NA	NA	1	1	1	0.968419	0.146238
ENSG00000130396.20	AFDN	-0.0394431	-0.00262472	0.968537	0.00715233	NA	NA	NA	2	2	2	0.683075	0.121285
ENSG00000077454.15	LRCH4	-0.0394357	-0.00187693	0.968543	0.0290548	NA	NA	NA	1	1	1	0.968543	0.436884
ENSG00000112562.18	SMOC2	-0.0392885	-0.00713722	0.96866	0.00308395	NA	NA	NA	2	2	2	0.825937	0.118066
ENSG00000110958.15	PTGES3	0.0392852	0.0121246	0.968663	0.000392778	NA	NA	NA	1	1	1	0.968663	0.0640022
ENSG00000160767.20	FAM189B	0.0388951	0.016956	0.968974	0.000324359	NA	NA	NA	1	1	1	0.968974	0.108693
ENSG00000266088.5	RP5-1028K7.2	0.038796	1.68318	0.969053	4.88255e-08	NA	NA	NA	1	1	1	0.969053	0.0012209
ENSG00000162757.4	C1orf74	0.0384862	0.0072048	0.9693	0.00133933	NA	NA	NA	1	2	2	0.9693	0.0655119
ENSG00000170906.15	NDUFA3	-0.0384833	-0.00119032	0.969302	0.0847895	NA	NA	NA	2	2	2	0.252371	0.644176
ENSG00000144591.18	GMPPA	0.0384549	0.0543316	0.969325	4.34578e-05	NA	NA	NA	1	1	1	0.969325	0.024148
ENSG00000198169.8	ZNF251	-0.038294	-0.00337211	0.969453	0.00679211	NA	NA	NA	2	2	2	0.448372	0.118091
ENSG00000136807.13	CDK9	0.0382078	0.732659	0.969522	1.75604e-06	NA	NA	NA	1	1	1	0.969522	0.00637814
ENSG00000267795.5	SMIM22	0.0381539	0.0109596	0.969565	0.00693073	NA	NA	NA	2	2	2	0.493248	0.102425
ENSG00000203782.5	LOR	0.0380924	0.0457972	0.969614	3.61416e-05	NA	NA	NA	1	1	1	0.969614	0.0103063
ENSG00000178033.5	FAM26E	-0.0377901	-0.0226184	0.969855	0.000642779	NA	NA	NA	1	2	2	0.969855	0.130071
ENSG00000163395.16	IGFN1	-0.0375196	-0.0018623	0.970071	0.01396	NA	NA	NA	2	2	2	0.8046	0.245027
ENSG00000166716.9	ZNF592	0.0372069	0.00169025	0.97032	0.0256954	NA	NA	NA	1	1	1	0.97032	0.273332
ENSG00000100865.14	CINP	0.037005	0.0171981	0.970481	0.000473989	NA	NA	NA	1	1	1	0.970481	0.0806482
ENSG00000276085.1	CCL3L3	-0.0370013	-0.00100776	0.970484	0.0889244	NA	NA	NA	1	4	4	0.970484	0.50111
ENSG00000114812.12	VIPR1	-0.036911	-1.18469	0.970556	8.52857e-08	NA	NA	NA	1	1	1	0.970556	0.00176249
ENSG00000131730.15	CKMT2	0.0366626	0.00354702	0.970754	0.0119031	NA	NA	NA	1	1	1	0.970754	0.270086
ENSG00000112305.14	SMAP1	-0.036651	-0.0264049	0.970763	0.000230766	NA	NA	NA	2	2	2	0.564127	0.0485443
ENSG00000196209.12	SIRPB2	-0.0360166	-0.00101129	0.971269	0.0581977	NA	NA	NA	2	2	2	0.770046	0.513383
ENSG00000006837.11	CDKL3	0.0358525	0.257735	0.9714	3.5861e-06	NA	NA	NA	1	2	2	0.9714	0.0097154
ENSG00000242282.6	AC108488.4	0.0352568	0.00602509	0.971875	0.00207586	NA	NA	NA	1	2	2	0.971875	0.0856418
ENSG00000082153.17	BZW1	0.0351213	0.310966	0.971983	2.91e-06	NA	NA	NA	1	1	1	0.971983	0.00942548
ENSG00000221955.10	SLC12A8	0.0351075	0.0672949	0.971994	6.3807e-06	NA	NA	NA	1	1	1	0.971994	0.00704362
ENSG00000170892.10	TSEN34	-0.035036	-0.00237425	0.972051	0.0181548	NA	NA	NA	1	1	1	0.972051	0.189955
ENSG00000230124.6	ACBD6	0.0348258	0.00280336	0.972219	0.0100949	NA	NA	NA	2	2	2	0.502281	0.136194
ENSG00000197563.10	PIGN	0.0347427	0.000550539	0.972285	0.0196246	NA	NA	NA	2	2	2	0.619639	0.203224
ENSG00000081014.10	AP4E1	-0.0344316	-0.0127704	0.972533	0.000484332	NA	NA	NA	1	1	1	0.972533	0.0375869
ENSG00000250101.1	RP11-1252I4.2	0.0344151	-0.00178131	0.972546	0.0220551	NA	NA	NA	2	2	2	0.526228	0.289117
ENSG00000196247.11	ZNF107	-0.0343894	0.000119092	0.972567	0.781701	NA	NA	NA	4	4	4	0.025522	0.876195
ENSG00000131100.12	ATP6V1E1	0.0343864	0.00375562	0.972569	0.00385494	NA	NA	NA	1	1	1	0.972569	0.118755
ENSG00000088320.3	REM1	-0.0343714	-0.0437072	0.972581	4.63322e-05	NA	NA	NA	1	1	1	0.972581	0.0148259
ENSG00000106236.3	NPTX2	0.0342059	0.0182067	0.972713	0.000151008	NA	NA	NA	1	1	1	0.972713	0.0406444
ENSG00000225285.1	LINC01770	-0.0341054	-0.00238943	0.972793	0.00314192	NA	NA	NA	2	2	2	0.851791	0.125151
ENSG00000100218.11	RSPH14	0.0340318	0.00302469	0.972852	0.00521879	NA	NA	NA	2	2	2	0.798147	0.0801152
ENSG00000141431.10	ASXL3	-0.0339576	-0.191062	0.972911	2.98933e-06	NA	NA	NA	1	1	1	0.972911	0.00466865
ENSG00000157020.17	SEC13	0.0338685	3.99132	0.972982	1.30166e-08	NA	NA	NA	1	2	2	0.972982	0.000453734
ENSG00000241839.9	PLEKHO2	-0.0338234	-0.00248492	0.973018	0.0111135	NA	NA	NA	1	1	1	0.973018	0.146081
ENSG00000185559.13	DLK1	0.0337707	0.0247144	0.97306	7.04334e-05	NA	NA	NA	1	1	1	0.97306	0.0381963
ENSG00000141646.13	SMAD4	-0.0336741	-0.00527106	0.973137	0.00230376	NA	NA	NA	1	1	1	0.973137	0.0686769
ENSG00000163728.10	TTC14	-0.0334547	-0.0025532	0.973312	0.00586528	NA	NA	NA	1	1	1	0.973312	0.206799
ENSG00000144867.11	SRPRB	-0.0333556	-0.00559533	0.973391	0.00187575	NA	NA	NA	1	1	1	0.973391	0.0675564
ENSG00000137699.16	TRIM29	0.0333243	0.000561488	0.973416	0.11712	NA	NA	NA	1	2	2	0.973416	0.88871
ENSG00000204176.13	SYT15	-0.0333092	-0.00334169	0.973428	0.0140549	NA	NA	NA	1	3	3	0.973428	0.265435
ENSG00000089351.14	GRAMD1A	0.0332265	0.00156816	0.973494	0.0238439	NA	NA	NA	1	1	1	0.973494	0.241684
ENSG00000188554.13	NBR1	-0.0331851	-0.114921	0.973527	4.2921e-06	NA	NA	NA	1	1	1	0.973527	0.0085798
ENSG00000167526.13	RPL13	-0.0331362	-0.0044005	0.973566	0.0049463	NA	NA	NA	1	1	1	0.973566	0.11476
ENSG00000214293.8	APTR	0.0331111	0.00101622	0.973586	0.0646354	NA	NA	NA	1	2	2	0.973586	0.541224
ENSG00000225973.3	PIGBOS1	0.0330609	0.00746713	0.973626	0.00220677	NA	NA	NA	1	1	1	0.973626	0.283509
ENSG00000131941.7	RHPN2	-0.0329791	8.61555e-05	0.973691	0.0486876	NA	NA	NA	2	2	2	0.449869	0.331302
ENSG00000109182.11	CWH43	0.0329631	0.00128002	0.973704	0.0419426	NA	NA	NA	1	1	1	0.973704	0.278903
ENSG00000130787.13	HIP1R	-0.0329606	-0.00423578	0.973706	0.00280488	NA	NA	NA	1	1	1	0.973706	0.196186
ENSG00000105583.9	WDR83OS	0.0327637	0.00398945	0.973863	0.0078122	NA	NA	NA	1	1	1	0.973863	0.253669
ENSG00000151364.16	KCTD14	-0.0324728	-0.00457097	0.974095	0.00299256	NA	NA	NA	1	1	1	0.974095	0.0743824
ENSG00000163904.12	SENP2	-0.0322592	-0.00717826	0.974265	0.00118937	NA	NA	NA	2	2	2	0.360711	0.0537654
ENSG00000228486.10	LINC01125	-0.0322371	-0.00211025	0.974283	0.0458437	NA	NA	NA	2	2	2	0.973769	1.3665
ENSG00000113532.12	ST8SIA4	-0.0320903	-0.00358215	0.9744	0.00407276	NA	NA	NA	1	1	1	0.9744	0.0971483
ENSG00000163719.19	MTMR14	-0.0320076	-0.1656	0.974466	2.44834e-06	NA	NA	NA	1	1	1	0.974466	0.00362319
ENSG00000151665.12	PIGF	0.0314145	0.00494229	0.974939	0.00453039	NA	NA	NA	1	1	1	0.974939	0.148312
ENSG00000119699.7	TGFB3	0.0313869	0.0103617	0.974961	0.000611345	NA	NA	NA	1	1	1	0.974961	0.102396
ENSG00000241563.3	CORT	0.0311537	0.00141061	0.975147	0.0147908	NA	NA	NA	1	1	1	0.975147	0.361545
ENSG00000090975.12	PITPNM2	0.031096	0.0186847	0.975193	0.000183985	NA	NA	NA	1	1	1	0.975193	0.0218361
ENSG00000000457.13	SCYL3	-0.0309149	-0.0457176	0.975337	0.00087814	NA	NA	NA	2	2	2	0.239362	0.0634384
ENSG00000130649.9	CYP2E1	-0.0307374	-0.0035577	0.975479	0.00527721	NA	NA	NA	1	1	1	0.975479	0.193664
ENSG00000145555.14	MYO10	0.0305994	0.0631083	0.975589	1.41634e-05	NA	NA	NA	1	1	1	0.975589	0.00548264
ENSG00000095713.13	CRTAC1	-0.0305468	-0.00367387	0.975631	0.00354129	NA	NA	NA	1	2	2	0.975631	0.108877
ENSG00000197818.11	SLC9A8	0.030395	0.0014675	0.975752	0.0355103	NA	NA	NA	1	3	3	0.975752	0.420442
ENSG00000156711.16	MAPK13	0.0302834	0.00209258	0.975841	0.0109483	NA	NA	NA	1	1	1	0.975841	0.173948
ENSG00000119333.11	WDR34	-0.030054	-0.0346997	0.976024	5.33653e-05	NA	NA	NA	1	2	2	0.976024	0.0270608
ENSG00000134461.15	ANKRD16	-0.0299411	-0.00305847	0.976114	0.00478615	NA	NA	NA	1	1	1	0.976114	0.121629
ENSG00000212743.2	RP11-563J2.3	-0.0299123	-0.00435359	0.976137	0.0029208	NA	NA	NA	1	1	1	0.976137	0.0996877
ENSG00000138688.15	KIAA1109	-0.0298308	-0.00892181	0.976202	0.000750904	NA	NA	NA	1	2	2	0.976202	0.0489811
ENSG00000104047.14	DTWD1	-0.0297401	-0.036586	0.976274	0.00376464	NA	NA	NA	2	2	2	0.368012	0.446364
ENSG00000165506.14	DNAAF2	0.029723	0.00937753	0.976288	0.000632453	NA	NA	NA	1	1	1	0.976288	0.0388162
ENSG00000143376.12	SNX27	-0.0297205	-0.00170516	0.97629	0.0157152	NA	NA	NA	1	1	1	0.97629	0.184147
ENSG00000163584.17	RPL22L1	-0.0297154	-0.00410618	0.976294	0.00265043	NA	NA	NA	1	1	1	0.976294	0.0845069
ENSG00000155034.18	FBXL18	-0.0296252	-0.00652019	0.976366	0.00127006	NA	NA	NA	1	2	2	0.976366	0.0914083
ENSG00000137275.13	RIPK1	-0.0295775	-0.00240512	0.976404	0.00935579	NA	NA	NA	1	1	1	0.976404	0.151344
ENSG00000213639.9	PPP1CB	0.0294946	0.000562786	0.97647	0.185893	NA	NA	NA	3	3	3	0.586163	0.24149
ENSG00000261211.1	RP1-80N2.3	0.0294133	0.0216351	0.976535	0.000155865	NA	NA	NA	1	1	1	0.976535	0.0316153
ENSG00000138382.14	METTL5	0.0292465	0.056764	0.976668	1.27903e-05	NA	NA	NA	1	1	1	0.976668	0.00967162
ENSG00000079459.12	FDFT1	-0.0289393	-0.0255068	0.976913	0.000418931	NA	NA	NA	1	1	1	0.976913	0.0877019
ENSG00000161958.10	FGF11	0.028918	0.575944	0.97693	2.04971e-07	NA	NA	NA	1	1	1	0.97693	0.00180052
ENSG00000137936.16	BCAR3	0.0285093	0.018678	0.977256	0.00280956	NA	NA	NA	2	2	2	0.574156	0.167661
ENSG00000221890.3	NPTXR	0.0284772	0.000831672	0.977282	0.231517	NA	NA	NA	2	2	2	0.739288	1.24973
ENSG00000134698.10	AGO4	-0.0283036	-0.00354019	0.97742	0.000459692	NA	NA	NA	1	1	1	0.97742	0.166093
ENSG00000274021.1	RP11-823E8.3	0.0282228	0.0615147	0.977484	6.28052e-05	NA	NA	NA	2	2	2	0.264483	0.0109774
ENSG00000167972.13	ABCA3	0.0281974	0.0189199	0.977505	0.00799358	NA	NA	NA	2	2	2	0.687801	0.157985
ENSG00000172728.15	FUT10	-0.0281062	0.000298601	0.977577	0.370395	NA	NA	NA	2	2	2	0.143683	0.562447
ENSG00000141458.12	NPC1	0.0281022	0.00269662	0.977581	0.0142844	NA	NA	NA	2	2	2	0.403699	0.170491
ENSG00000164970.14	FAM219A	-0.0280591	-0.00186235	0.977615	0.00615442	NA	NA	NA	1	1	1	0.977615	0.263108
ENSG00000080819.6	CPOX	0.027288	0.104721	0.97823	8.85692e-06	NA	NA	NA	1	1	1	0.97823	0.0164436
ENSG00000164880.15	INTS1	0.0272768	0.000684744	0.978239	0.0772957	NA	NA	NA	1	1	1	0.978239	0.424977
ENSG00000258768.2	CTD-2292M16.8	0.027189	0.00107608	0.978309	0.0318096	NA	NA	NA	1	1	1	0.978309	0.341054
ENSG00000102904.14	TSNAXIP1	0.0270037	0.00481123	0.978457	0.0185283	NA	NA	NA	2	2	2	0.363751	0.278778
ENSG00000168566.12	SNRNP48	0.0269997	0.000816245	0.97846	0.0568958	NA	NA	NA	1	1	1	0.97846	0.350385
ENSG00000133657.14	ATP13A3	0.0269739	0.00358092	0.978481	0.00379567	NA	NA	NA	2	2	2	0.47243	0.0889427
ENSG00000074935.13	TUBE1	0.0268442	0.00341384	0.978584	0.0034009	NA	NA	NA	1	1	1	0.978584	0.0984229
ENSG00000157077.14	ZFYVE9	-0.0267727	-1.60417	0.978641	2.04608e-08	NA	NA	NA	1	1	1	0.978641	0.000498701
ENSG00000061936.9	SFSWAP	0.026448	0.0352347	0.9789	5.4983e-05	NA	NA	NA	1	1	1	0.9789	0.0307083
ENSG00000124116.18	WFDC3	-0.0263402	-0.00041471	0.978986	0.230674	NA	NA	NA	1	1	1	0.978986	0.723396
ENSG00000183793.13	NPIPA5	0.0263239	0.000352384	0.978999	0.307368	NA	NA	NA	1	2	2	0.978999	0.797426
ENSG00000006071.12	ABCC8	-0.026186	-0.000973429	0.979109	0.0881453	NA	NA	NA	1	1	1	0.979109	0.522894
ENSG00000237494.1	RP11-753B14.1	-0.0261739	0.00211966	0.979119	0.108386	NA	NA	NA	2	2	2	0.168144	0.426401
ENSG00000128311.13	TST	0.026143	0.0012667	0.979143	0.00972956	NA	NA	NA	2	2	2	0.640705	0.203972
ENSG00000111859.16	NEDD9	-0.0260694	-0.0343701	0.979202	2.36673e-05	NA	NA	NA	1	1	1	0.979202	0.0133546
ENSG00000167562.12	ZNF701	0.0260468	0.0851642	0.97922	6.14002e-06	NA	NA	NA	1	1	1	0.97922	0.0136912
ENSG00000170448.11	NFXL1	0.025949	0.00230289	0.979298	0.0279078	NA	NA	NA	1	1	1	0.979298	0.599681
ENSG00000189134.3	NKAPL	0.025944	0.00265035	0.979302	0.00274179	NA	NA	NA	1	1	1	0.979302	0.161866
ENSG00000058673.16	ZC3H11A	0.0259408	0.473558	0.979305	3.99818e-06	NA	NA	NA	2	2	2	0.233775	0.00345301
ENSG00000117266.15	CDK18	-0.0258063	-0.00204649	0.979412	0.00655111	NA	NA	NA	2	3	3	0.361081	0.205359
ENSG00000163041.9	H3F3A	0.0256339	-1.46862e-06	0.979549	0.364603	NA	NA	NA	2	2	2	0.367042	0.643402
ENSG00000166803.11	PCLAF	-0.0254927	-0.00498526	0.979662	0.000673787	NA	NA	NA	1	1	1	0.979662	0.143423
ENSG00000103671.9	TRIP4	-0.0254927	-0.0026336	0.979662	0.00241434	NA	NA	NA	1	1	1	0.979662	0.271492
ENSG00000272086.1	CTD-2186M15.3	-0.0254438	-0.011575	0.979701	0.000352542	NA	NA	NA	1	2	2	0.979701	0.0963286
ENSG00000002330.13	BAD	0.0254124	0.0147253	0.979726	0.000172295	NA	NA	NA	1	1	1	0.979726	0.0486236
ENSG00000106683.14	LIMK1	0.0253711	0.00661643	0.979759	0.000896175	NA	NA	NA	1	2	2	0.979759	0.0639318
ENSG00000007520.3	TSR3	0.0253071	0.00182725	0.97981	0.0106601	NA	NA	NA	1	1	1	0.97981	0.447119
ENSG00000180096.11	2020-09-01	-0.0252219	-0.00146771	0.979878	0.0149168	NA	NA	NA	1	2	2	0.979878	0.185323
ENSG00000196531.10	NACA	0.024941	0.125319	0.980102	1.5166e-06	NA	NA	NA	1	1	1	0.980102	0.00442072
ENSG00000214595.11	EML6	0.0248583	0.00296739	0.980168	0.00160739	NA	NA	NA	1	1	1	0.980168	0.241963
ENSG00000143171.12	RXRG	0.024758	0.00490143	0.980248	0.00121834	NA	NA	NA	1	1	1	0.980248	0.0542699
ENSG00000108561.8	C1QBP	0.0247542	0.00269135	0.980251	0.00359926	NA	NA	NA	1	1	1	0.980251	0.106638
ENSG00000064115.10	TM7SF3	0.0247457	0.00447076	0.980258	0.030353	NA	NA	NA	2	3	3	0.393338	0.248054
ENSG00000144136.10	SLC20A1	0.0247304	0.0034156	0.98027	0.0042771	NA	NA	NA	1	1	1	0.98027	0.110376
ENSG00000162227.7	TAF6L	0.0244185	0.196996	0.980519	7.59588e-07	NA	NA	NA	2	2	2	0.588346	0.0034574
ENSG00000135929.8	CYP27A1	0.0242442	0.000562875	0.980658	0.0107552	NA	NA	NA	2	2	2	0.85907	0.121991
ENSG00000090612.20	ZNF268	0.0235033	0.000366382	0.981249	0.111418	NA	NA	NA	2	2	2	0.82312	0.295088
ENSG00000158716.8	DUSP23	0.0234115	0.00147239	0.981322	0.0102661	NA	NA	NA	1	1	1	0.981322	0.186092
ENSG00000182208.13	MOB2	-0.0233613	-0.00357231	0.981362	0.0022748	NA	NA	NA	2	2	2	0.930361	0.0703138
ENSG00000104833.11	TUBB4A	-0.0232448	-0.00197454	0.981455	0.0183978	NA	NA	NA	1	2	2	0.981455	0.318556
ENSG00000167105.7	TMEM92	-0.0231959	-0.126302	0.981494	3.35905e-06	NA	NA	NA	1	1	1	0.981494	0.00501973
ENSG00000278266.1	RP11-575F12.3	0.0229205	0.00404965	0.981714	0.00223957	NA	NA	NA	2	2	2	0.447931	0.0920756
ENSG00000188186.10	LAMTOR4	-0.0229151	-0.00505952	0.981718	0.00140481	NA	NA	NA	1	2	2	0.981718	0.125704
ENSG00000008128.22	CDK11A	0.0227872	0.00135163	0.98182	0.0258297	NA	NA	NA	1	4	4	0.98182	0.211596
ENSG00000251409.1	AC008592.4	-0.0223372	-0.00161428	0.982179	0.0146019	NA	NA	NA	1	1	1	0.982179	0.289293
ENSG00000105374.9	NKG7	-0.0221704	-0.044455	0.982312	4.36467e-05	NA	NA	NA	1	1	1	0.982312	0.0221573
ENSG00000130957.4	FBP2	0.0221554	0.00227229	0.982324	0.00533429	NA	NA	NA	1	2	2	0.982324	0.10254
ENSG00000151748.14	SAV1	0.0216339	0.00104365	0.98274	0.0266573	NA	NA	NA	1	1	1	0.98274	0.219423
ENSG00000136960.12	ENPP2	0.0216013	0.00691605	0.982766	0.00049204	NA	NA	NA	1	1	1	0.982766	0.033256
ENSG00000086232.12	EIF2AK1	0.0215489	0.0019494	0.982808	0.00548846	NA	NA	NA	2	2	2	0.976934	0.165746
ENSG00000144362.11	PHOSPHO2	0.0214659	0.000445477	0.982874	0.134964	NA	NA	NA	1	1	1	0.982874	0.588134
ENSG00000198075.9	SULT1C4	-0.0213478	-0.0022191	0.982968	0.0172743	NA	NA	NA	2	2	2	0.630794	0.167117
ENSG00000145545.11	SRD5A1	-0.0212508	-0.000412503	0.983046	0.133581	NA	NA	NA	2	2	2	0.913599	0.32158
ENSG00000133328.3	HRASLS2	-0.0212302	-0.00100027	0.983062	0.0242704	NA	NA	NA	1	1	1	0.983062	0.268928
ENSG00000101624.10	CEP76	0.0209477	0.00126447	0.983287	0.0172207	NA	NA	NA	2	2	2	0.864812	0.162332
ENSG00000131233.9	GJA9	-0.0208567	-0.00500586	0.98336	0.00101326	NA	NA	NA	1	1	1	0.98336	0.114266
ENSG00000136295.14	TTYH3	-0.020448	-0.00264684	0.983686	0.00313008	NA	NA	NA	1	1	1	0.983686	0.0842513
ENSG00000159231.5	CBR3	-0.0202913	-0.00109059	0.983811	0.0182729	NA	NA	NA	1	1	1	0.983811	0.196223
ENSG00000151876.12	FBXO4	-0.0201772	-0.0121104	0.983902	0.000156554	NA	NA	NA	1	1	1	0.983902	0.0360848
ENSG00000167862.9	MRPL58	0.0201221	0.0026261	0.983946	0.00145236	NA	NA	NA	1	2	2	0.983946	0.229999
ENSG00000177119.15	ANO6	0.0199666	0.0483908	0.98407	1.23717e-05	NA	NA	NA	1	1	1	0.98407	0.00913397
ENSG00000204564.11	C6orf136	0.019914	0.00683697	0.984112	0.00102462	NA	NA	NA	1	2	2	0.984112	0.111599
ENSG00000115875.18	SRSF7	-0.0199052	-0.0916762	0.984119	1.46452e-06	NA	NA	NA	1	1	1	0.984119	0.00668658
ENSG00000170485.16	NPAS2	-0.019756	-0.00751519	0.984238	0.000336209	NA	NA	NA	1	1	1	0.984238	0.0332659
ENSG00000164070.11	HSPA4L	-0.0196758	-0.043396	0.984302	4.04093e-06	NA	NA	NA	1	1	1	0.984302	0.011107
ENSG00000148803.11	FUOM	-0.0196018	-0.00552535	0.984361	0.00244624	NA	NA	NA	1	1	1	0.984361	0.235641
ENSG00000138964.16	PARVG	0.0195943	0.00246482	0.984367	0.00862859	NA	NA	NA	1	1	1	0.984367	0.28075
ENSG00000176485.11	PLA2G16	-0.019486	0.000107375	0.984453	0.0668022	NA	NA	NA	2	2	2	0.796531	0.350941
ENSG00000144736.13	SHQ1	0.0193599	0.00216506	0.984554	0.00437542	NA	NA	NA	1	1	1	0.984554	0.101152
ENSG00000176092.14	AIM1L	0.0193449	0.00199075	0.984566	0.00528524	NA	NA	NA	1	1	1	0.984566	0.101469
ENSG00000248441.6	LINC01197	-0.01917	-0.000410361	0.984705	0.0502407	NA	NA	NA	2	2	2	0.324265	0.357204
ENSG00000166912.16	MTMR10	-0.019138	-0.00564277	0.984731	0.000698267	NA	NA	NA	1	1	1	0.984731	0.10509
ENSG00000106355.9	LSM5	-0.0189784	-0.0026527	0.984858	0.00478497	NA	NA	NA	2	2	2	0.843592	0.0668956
ENSG00000151491.12	EPS8	-0.018967	0.433157	0.984867	0.00010452	NA	NA	NA	2	2	2	0.015361	0.0890035
ENSG00000125166.12	GOT2	-0.0187657	-0.00194199	0.985028	0.00638573	NA	NA	NA	1	2	2	0.985028	0.219362
ENSG00000203872.6	C6orf163	-0.0186515	-0.00122163	0.985119	0.0118971	NA	NA	NA	2	2	2	0.960127	0.243308
ENSG00000151332.18	MBIP	-0.0186228	-0.0072816	0.985142	0.000201856	NA	NA	NA	1	1	1	0.985142	0.0482037
ENSG00000115825.9	PRKD3	0.0185075	0.000904915	0.985234	0.0246314	NA	NA	NA	1	1	1	0.985234	0.21549
ENSG00000125249.6	RAP2A	-0.0184574	-2.0496	0.985274	4.13714e-09	NA	NA	NA	1	1	1	0.985274	0.00029274
ENSG00000198952.8	SMG5	0.0183611	0.000238891	0.985351	0.210878	NA	NA	NA	2	2	2	0.845221	0.522987
ENSG00000119661.14	DNAL1	-0.0180417	-0.00110559	0.985606	0.0143429	NA	NA	NA	2	2	2	0.895149	0.174604
ENSG00000100321.14	SYNGR1	-0.0179459	-0.00227966	0.985682	0.00332782	NA	NA	NA	1	2	2	0.985682	0.22942
ENSG00000175877.3	WBSCR28	0.0178005	0.00384553	0.985798	0.00115377	NA	NA	NA	1	1	1	0.985798	0.0509683
ENSG00000197948.10	FCHSD1	0.0177293	0.00105014	0.985855	0.0142931	NA	NA	NA	2	2	2	0.643469	0.178052
ENSG00000155970.11	MICU3	0.0175734	0.0149422	0.985979	0.00231257	NA	NA	NA	2	2	2	0.270431	0.117728
ENSG00000129235.10	TXNDC17	-0.0175647	-0.00571863	0.985986	0.00090475	NA	NA	NA	2	2	2	0.673721	0.0856434
ENSG00000136378.14	ADAMTS7	0.0175009	0.00123623	0.986037	0.010944	NA	NA	NA	1	1	1	0.986037	0.17068
ENSG00000087269.15	NOP14	-0.0174909	-0.00138279	0.986045	0.008812	NA	NA	NA	1	1	1	0.986045	0.133064
ENSG00000125388.19	GRK4	-0.0174909	-0.000561539	0.986045	0.0534353	NA	NA	NA	1	2	2	0.986045	0.327671
ENSG00000170509.11	HSD17B13	0.0174082	0.0793044	0.986111	1.06698e-05	NA	NA	NA	1	1	1	0.986111	0.0167582
ENSG00000250056.5	LINC01018	-0.0172336	-0.000905692	0.98625	0.019078	NA	NA	NA	2	2	2	0.857186	0.220838
ENSG00000240184.6	PCDHGC3	-0.017171	-0.00108935	0.9863	0.019466	NA	NA	NA	2	2	2	0.784274	0.768925
ENSG00000101474.11	APMAP	0.0171675	-0.00345187	0.986303	0.0539523	NA	NA	NA	3	3	3	0.517998	0.781795
ENSG00000104880.17	ARHGEF18	0.0171675	0.00404276	0.986303	0.000900516	NA	NA	NA	1	1	1	0.986303	0.0489764
ENSG00000163704.11	PRRT3	0.0169933	0.00153435	0.986442	0.00797764	NA	NA	NA	1	1	1	0.986442	0.150552
ENSG00000188130.13	MAPK12	-0.0169644	-0.000544556	0.986465	0.0596963	NA	NA	NA	1	2	2	0.986465	0.356254
ENSG00000004059.10	ARF5	0.0169075	0.00248249	0.98651	0.00276114	NA	NA	NA	2	2	2	0.868238	0.0846668
ENSG00000010270.13	STARD3NL	0.0168516	0.00698586	0.986555	0.000253911	NA	NA	NA	1	1	1	0.986555	0.0302039
ENSG00000121454.5	LHX4	-0.0167338	-0.00052311	0.986649	0.0602382	NA	NA	NA	1	1	1	0.986649	0.344096
ENSG00000196693.14	ZNF33B	-0.0165363	0.000487297	0.986807	0.0168771	NA	NA	NA	3	3	3	0.683005	0.181381
ENSG00000171448.8	ZBTB26	0.016448	0.0258723	0.986877	7.12813e-06	NA	NA	NA	1	1	1	0.986877	0.0109384
ENSG00000048828.16	FAM120A	-0.016196	-0.00698452	0.987078	0.000284276	NA	NA	NA	1	1	1	0.987078	0.0326436
ENSG00000258890.6	CEP95	-0.0161091	0.029097	0.987147	0.000109231	NA	NA	NA	2	2	2	0.778924	0.039116
ENSG00000170837.2	GPR27	0.0159541	0.000388492	0.987271	0.0842442	NA	NA	NA	1	1	1	0.987271	0.625495
ENSG00000100014.19	SPECC1L	-0.0158501	-0.00135892	0.987354	0.0234295	NA	NA	NA	1	2	2	0.987354	0.473171
ENSG00000064787.13	BCAS1	0.0154164	0.000786366	0.9877	0.0162328	NA	NA	NA	1	1	1	0.9877	0.24289
ENSG00000103018.16	CYB5B	-0.0152561	-0.000632391	0.987828	0.00596941	NA	NA	NA	2	3	3	0.947036	0.136152
ENSG00000156853.12	ZNF689	0.0152547	0.0486043	0.987829	6.13187e-06	NA	NA	NA	1	1	1	0.987829	0.00349763
ENSG00000113569.15	NUP155	0.0150679	0.0112361	0.987978	6.58091e-05	NA	NA	NA	1	1	1	0.987978	0.0176217
ENSG00000162444.11	RBP7	-0.0150342	-0.00045124	0.988005	0.00440536	NA	NA	NA	2	2	2	0.471683	0.141618
ENSG00000282860.1	RP11-153F10.2	-0.0149889	-0.00594745	0.988041	0.000218839	NA	NA	NA	1	2	2	0.988041	0.0489286
ENSG00000140598.13	EFL1	-0.014737	-0.000999494	0.988242	0.0155067	NA	NA	NA	1	2	2	0.988242	0.393199
ENSG00000178015.4	GPR150	-0.0147363	0.00385706	0.988243	0.0041585	NA	NA	NA	2	2	2	0.802644	0.193876
ENSG00000160781.15	PAQR6	-0.0144871	-9.88995e-05	0.988441	0.388306	NA	NA	NA	2	2	2	0.968333	0.692155
ENSG00000184058.12	TBX1	-0.0144775	-0.0787347	0.988449	2.18517e-06	NA	NA	NA	1	1	1	0.988449	0.0043945
ENSG00000138356.13	AOX1	0.0144199	0.0124242	0.988495	6.42964e-05	NA	NA	NA	1	1	1	0.988495	0.0159367
ENSG00000088854.12	C20orf194	0.0143196	0.00181642	0.988575	0.00558156	NA	NA	NA	1	1	1	0.988575	0.3094
ENSG00000148841.15	ITPRIP	0.0143005	0.004356	0.98859	0.00231473	NA	NA	NA	2	2	2	0.1405	0.0747411
ENSG00000259582.3	RP11-461F11.3	-0.0141554	-0.000466508	0.988706	0.0481016	NA	NA	NA	1	1	1	0.988706	0.332256
ENSG00000261609.5	GAN	-0.014089	-0.0430164	0.988759	3.01577e-05	NA	NA	NA	1	1	1	0.988759	0.0237816
ENSG00000169288.17	MRPL1	-0.0138938	0.00788809	0.988915	0.00958649	NA	NA	NA	2	2	2	0.417236	0.260384
ENSG00000177234.7	LINC01561	0.013832	0.00128238	0.988964	0.00661613	NA	NA	NA	1	1	1	0.988964	0.180134
ENSG00000141391.13	PRELID3A	-0.0136063	-0.000512089	0.989144	0.121523	NA	NA	NA	2	2	2	0.830497	0.623835
ENSG00000112531.16	QKI	0.0135099	0.0213434	0.989221	3.12344e-05	NA	NA	NA	1	1	1	0.989221	0.0148993
ENSG00000198643.6	FAM3D	-0.013471	-0.0211492	0.989252	1.72687e-05	NA	NA	NA	1	1	1	0.989252	0.0104023
ENSG00000197496.5	SLC2A10	-0.0134279	-0.0162914	0.989286	0.00627781	NA	NA	NA	2	2	2	0.152192	0.274035
ENSG00000240230.5	COX19	0.0133219	0.102299	0.989371	4.78335e-07	NA	NA	NA	1	1	1	0.989371	0.00417402
ENSG00000143147.14	GPR161	0.0133106	0.00224684	0.98938	0.00149811	NA	NA	NA	1	2	2	0.98938	0.0947996
ENSG00000124733.3	MEA1	0.0132864	0.0134675	0.989399	0.0102892	NA	NA	NA	3	3	3	0.597853	0.392529
ENSG00000173706.12	HEG1	0.0131765	0.0400367	0.989487	6.58984e-06	NA	NA	NA	1	1	1	0.989487	0.00367163
ENSG00000030582.17	GRN	-0.0131564	-0.00273888	0.989503	0.00110763	NA	NA	NA	1	2	2	0.989503	0.0507506
ENSG00000182676.4	PPP1R27	-0.0128957	-0.00193867	0.989711	0.00287622	NA	NA	NA	1	1	1	0.989711	0.093363
ENSG00000243156.7	MICAL3	0.0128318	0.026857	0.989762	2.21195e-05	NA	NA	NA	1	1	1	0.989762	0.0203671
ENSG00000183207.13	RUVBL2	-0.0128221	-0.00102477	0.98977	0.0726784	NA	NA	NA	2	2	2	0.30493	0.442291
ENSG00000197256.10	KANK2	0.0128017	0.0167711	0.989786	6.17726e-05	NA	NA	NA	1	1	1	0.989786	0.0224195
ENSG00000116199.11	FAM20B	-0.0127694	-0.00063845	0.989812	0.02504	NA	NA	NA	2	2	2	0.956938	0.194825
ENSG00000172366.19	MCRIP2	0.0127516	0.00105101	0.989826	0.00843345	NA	NA	NA	1	1	1	0.989826	0.197905
ENSG00000240006.1	LINC02004	-0.0127353	-0.000461328	0.989839	0.0426964	NA	NA	NA	1	1	1	0.989839	0.299137
ENSG00000130312.6	MRPL34	0.012525	0.00174689	0.990007	0.135023	NA	NA	NA	2	2	2	0.347126	0.345175
ENSG00000169490.16	TM2D2	0.012479	0.00141766	0.990043	0.0058288	NA	NA	NA	2	2	2	0.455461	0.100949
ENSG00000164111.14	ANXA5	-0.0123149	0.00158603	0.990174	0.0620926	NA	NA	NA	4	5	5	0.404807	0.323476
ENSG00000226442.2	AC006037.2	-0.0119218	-0.000719728	0.990488	0.0120048	NA	NA	NA	1	1	1	0.990488	0.184792
ENSG00000184007.18	PTP4A2	0.0117889	0.00657261	0.990594	0.000189087	NA	NA	NA	1	2	2	0.990594	0.0193226
ENSG00000164099.3	PRSS12	0.0117862	0.0141212	0.990596	0.00993668	NA	NA	NA	2	2	2	0.525508	0.197147
ENSG00000281655.1	RP11-817J15.3	-0.0117839	2.26701e-05	0.990598	0.561875	NA	NA	NA	2	2	2	0.575523	1.12845
ENSG00000126709.14	IFI6	-0.0117651	-0.0717954	0.990613	1.0577e-06	NA	NA	NA	1	1	1	0.990613	0.00796708
ENSG00000125304.8	TM9SF2	-0.011423	-0.0113063	0.990886	7.94492e-05	NA	NA	NA	1	2	2	0.990886	0.0146821
ENSG00000232838.3	PET117	-0.0110657	-0.0147804	0.991171	2.5546e-05	NA	NA	NA	1	1	1	0.991171	0.0230035
ENSG00000186407.6	CD300E	-0.011057	-0.00151335	0.991178	0.00295271	NA	NA	NA	1	2	2	0.991178	0.0773119
ENSG00000129667.12	RHBDF2	-0.0109805	-0.00978064	0.991239	0.000839537	NA	NA	NA	1	1	1	0.991239	0.139459
ENSG00000234223.2	AC003988.1	0.0102861	0.00322452	0.991793	0.000626507	NA	NA	NA	1	1	1	0.991793	0.0403161
ENSG00000267250.1	RP11-118B18.2	0.0102708	-0.000203384	0.991805	0.142779	NA	NA	NA	3	3	3	0.301063	0.600313
ENSG00000116747.12	TROVE2	0.00998783	0.0102608	0.992031	3.90008e-05	NA	NA	NA	1	1	1	0.992031	0.0116949
ENSG00000081052.11	COL4A4	0.00985778	0.00914738	0.992135	0.00341486	NA	NA	NA	2	2	2	0.658922	0.0920288
ENSG00000134453.15	RBM17	-0.00978603	-0.00151377	0.992192	0.00177114	NA	NA	NA	1	2	2	0.992192	0.232532
ENSG00000170430.9	MGMT	-0.00965437	-0.000143612	0.992297	0.284787	NA	NA	NA	2	2	2	0.980608	0.511092
ENSG00000124523.15	SIRT5	-0.0096419	-0.000934951	0.992307	0.0102774	NA	NA	NA	1	1	1	0.992307	0.313385
ENSG00000158315.10	RHBDL2	-0.00936615	-0.000676388	0.992527	0.0100299	NA	NA	NA	1	2	2	0.992527	0.171499
ENSG00000257817.1	RP4-601P9.2	0.00921074	0.121244	0.992651	9.47187e-07	NA	NA	NA	1	1	1	0.992651	0.00421463
ENSG00000114648.11	KLHL18	0.00915308	0.000555823	0.992697	0.0190743	NA	NA	NA	1	1	1	0.992697	0.266272
ENSG00000230415.1	LINC01786	-0.00914055	-0.0199384	0.992707	6.2003e-06	NA	NA	NA	1	1	1	0.992707	0.0107832
ENSG00000143515.16	ATP8B2	-0.00882721	-0.00100154	0.992957	0.00425014	NA	NA	NA	1	1	1	0.992957	0.137788
ENSG00000178950.16	GAK	-0.0087871	-0.000481956	0.992989	0.00868413	NA	NA	NA	1	2	2	0.992989	0.385927
ENSG00000141965.4	FEM1A	-0.00874072	-0.000994177	0.993026	0.00861606	NA	NA	NA	1	1	1	0.993026	0.176025
ENSG00000141437.8	SLC25A52	0.00873696	0.000801114	0.993029	0.00568307	NA	NA	NA	1	1	1	0.993029	0.12233
ENSG00000163935.13	SFMBT1	0.00842979	0.0457121	0.993274	0.00258361	NA	NA	NA	2	2	2	0.36207	0.126584
ENSG00000108852.14	MPP2	-0.00799999	-0.00127883	0.993617	0.00159741	NA	NA	NA	1	2	2	0.993617	0.123551
ENSG00000146409.10	SLC18B1	-0.00753944	0.00023359	0.993984	0.0388347	NA	NA	NA	2	3	3	0.780109	0.542065
ENSG00000144224.16	UBXN4	0.00675291	0.00371939	0.994612	0.000165066	NA	NA	NA	1	2	2	0.994612	0.0618381
ENSG00000138814.16	PPP3CA	-0.00670277	-0.00670714	0.994652	5.31388e-05	NA	NA	NA	1	1	1	0.994652	0.0108839
ENSG00000254531.1	FLJ20021	0.00670277	0.000217033	0.994652	0.0507498	NA	NA	NA	1	1	1	0.994652	0.336354
ENSG00000180370.10	PAK2	0.00655864	0.000773497	0.994767	0.00435279	NA	NA	NA	1	1	1	0.994767	0.129283
ENSG00000132661.3	NXT1	-0.00619266	-0.013828	0.995059	2.00146e-05	NA	NA	NA	1	2	2	0.995059	0.00882268
ENSG00000169371.13	SNUPN	0.00604728	0.000306299	0.995175	0.0236312	NA	NA	NA	1	2	2	0.995175	0.254653
ENSG00000116922.14	C1orf109	-0.00583546	-0.000414259	0.995344	0.0114528	NA	NA	NA	1	1	1	0.995344	0.178632
ENSG00000167641.10	PPP1R14A	0.0058073	0.00119181	0.995366	0.00295054	NA	NA	NA	2	2	2	0.929963	0.0990745
ENSG00000143867.6	OSR1	0.00563744	0.0154572	0.995502	1.20987e-05	NA	NA	NA	1	1	1	0.995502	0.0124861
ENSG00000009954.10	BAZ1B	-0.00533413	-0.00130496	0.995744	0.00118805	NA	NA	NA	1	1	1	0.995744	0.0973208
ENSG00000144488.14	ESPNL	-0.00514188	0.000925111	0.995897	0.0172624	NA	NA	NA	2	2	2	0.807349	0.156965
ENSG00000174599.5	TRAM1L1	-0.00511856	-0.113117	0.995916	1.14701e-07	NA	NA	NA	1	1	1	0.995916	0.00070723
ENSG00000146109.4	ABT1	-0.00500423	0.000839928	0.996007	0.0181393	NA	NA	NA	2	2	2	0.355198	0.126738
ENSG00000206527.9	HACD2	-0.0047921	0.000641773	0.996176	0.00764974	NA	NA	NA	2	3	3	0.431262	0.210273
ENSG00000089094.18	KDM2B	-0.00457587	-0.102027	0.996349	2.43883e-07	NA	NA	NA	1	1	1	0.996349	0.00332264
ENSG00000117153.15	KLHL12	0.00456333	0.0727354	0.996359	1.26791e-06	NA	NA	NA	1	2	2	0.996359	0.00404205
ENSG00000166595.11	FAM96B	0.0043816	0.00596736	0.996504	2.07357e-05	NA	NA	NA	1	1	1	0.996504	0.0140766
ENSG00000164087.7	POC1A	0.00426629	0.00269794	0.996596	0.00010591	NA	NA	NA	1	1	1	0.996596	0.0207565
ENSG00000113384.13	GOLPH3	0.0041184	0.00555883	0.996714	4.02802e-05	NA	NA	NA	1	1	1	0.996714	0.0325608
ENSG00000251301.6	RP11-81H14.2	-0.00404195	-0.000236902	0.996775	0.0162494	NA	NA	NA	1	1	1	0.996775	0.185731
ENSG00000112394.16	SLC16A10	0.00390659	0.00336643	0.996883	0.000531151	NA	NA	NA	1	2	2	0.996883	0.155061
ENSG00000117115.12	PADI2	0.00390283	0.00128836	0.996886	0.0011469	NA	NA	NA	1	2	2	0.996886	0.262349
ENSG00000188064.9	WNT7B	-0.0038903	-0.00108796	0.996896	0.000977658	NA	NA	NA	1	1	1	0.996896	0.0450384
ENSG00000124357.12	NAGK	-0.00386851	-0.000472054	0.996913	0.0145795	NA	NA	NA	2	2	2	0.886794	0.155887
ENSG00000179630.10	LACC1	-0.0038176	-0.000122411	0.996954	0.0635725	NA	NA	NA	1	1	1	0.996954	0.400291
ENSG00000026751.16	SLAMF7	0.00377499	0.000463746	0.996988	0.00354903	NA	NA	NA	1	1	1	0.996988	0.0948796
ENSG00000111581.9	NUP107	0.00356993	0.000196281	0.997152	0.12931	NA	NA	NA	3	3	3	0.148402	0.902694
ENSG00000177954.11	RPS27	-0.00355942	-0.00717304	0.99716	6.36619e-06	NA	NA	NA	1	1	1	0.99716	0.0139411
ENSG00000182324.6	KCNJ14	-0.00311931	0.00543292	0.997511	0.00440693	NA	NA	NA	2	2	2	0.362505	0.334787
ENSG00000132170.19	PPARG	-0.0030794	-0.00032894	0.997543	0.00500922	NA	NA	NA	1	1	1	0.997543	0.103362
ENSG00000162664.16	ZNF326	0.00300993	-0.123697	0.997598	3.16217e-05	NA	NA	NA	2	2	2	0.260821	0.0142286
ENSG00000188641.12	DPYD	0.00297877	-0.0354696	0.997623	0.00227724	NA	NA	NA	2	2	2	0.364722	0.27358
ENSG00000183914.14	DNAH2	-0.00285588	-0.000255926	0.997721	0.00688277	NA	NA	NA	2	2	2	0.912034	0.12488
ENSG00000142733.14	MAP3K6	-0.00271589	0.00298578	0.997833	0.00412474	NA	NA	NA	2	2	2	0.732141	0.32946
ENSG00000158109.14	TPRG1L	0.00252042	0.000803174	0.997989	0.000392712	NA	NA	NA	1	2	2	0.997989	0.0759487
ENSG00000115590.13	IL1R2	-0.00248005	-0.00250575	0.998021	0.0115532	NA	NA	NA	2	2	2	0.554094	0.173461
ENSG00000139746.15	RBM26	-0.00236343	-0.00019179	0.998114	0.00555068	NA	NA	NA	2	2	2	0.997244	0.112953
ENSG00000197361.7	FBXL22	-0.00233618	-0.000303071	0.998136	0.00262121	NA	NA	NA	1	1	1	0.998136	0.118784
ENSG00000134343.12	ANO3	0.0022873	0.00106393	0.998175	6.21967e-05	NA	NA	NA	1	1	1	0.998175	0.0610943
ENSG00000139197.10	PEX5	-0.00199151	-0.000338995	0.998411	0.261178	NA	NA	NA	3	3	3	0.1047	0.406103
ENSG00000137393.9	RNF144B	0.00190975	0.00154	0.998476	0.0026847	NA	NA	NA	2	2	2	0.376958	0.100371
ENSG00000108061.11	SHOC2	0.00178437	0.0356151	0.998576	0.00141073	NA	NA	NA	2	2	2	0.377485	0.102814
ENSG00000126803.9	HSPA2	-0.00176216	-0.000124014	0.998594	0.00848256	NA	NA	NA	1	1	1	0.998594	0.249972
ENSG00000229314.5	ORM1	0.00141374	0.00030081	0.998872	0.00234545	NA	NA	NA	1	1	1	0.998872	0.152921
ENSG00000164849.9	GPR146	-0.00129091	-0.000567083	0.99897	0.000319459	NA	NA	NA	1	1	1	0.99897	0.0916974
ENSG00000185215.8	TNFAIP2	0.00123577	8.52684e-05	0.999014	0.00935869	NA	NA	NA	1	2	2	0.999014	0.175915
ENSG00000102837.6	OLFM4	-0.000986597	-0.000196616	0.999213	0.126658	NA	NA	NA	2	2	2	0.368826	0.341751
ENSG00000185453.12	C19orf68	-0.000973825	-0.000624946	0.999223	0.000318166	NA	NA	NA	1	2	2	0.999223	0.12001
ENSG00000105404.10	RABAC1	-0.000924946	-7.8639e-05	0.999262	0.00696842	NA	NA	NA	1	1	1	0.999262	0.127163
ENSG00000119707.13	RBM25	0.000807134	0.00120769	0.999356	3.25777e-05	NA	NA	NA	1	1	1	0.999356	0.0182166
ENSG00000134775.15	FHOD3	-0.000743215	-0.000124863	0.999407	0.00309838	NA	NA	NA	1	1	1	0.999407	0.112123
ENSG00000103226.17	NOMO3	0.000692618	0.028925	0.999447	0.100058	NA	NA	NA	2	4	4	0.22492	0.554211
ENSG00000100387.8	RBX1	-0.000567751	-0.000614545	0.999547	8.00786e-05	NA	NA	NA	1	1	1	0.999547	0.0276628
ENSG00000169955.7	ZNF747	-0.000551458	-0.000152432	0.99956	0.000872364	NA	NA	NA	1	1	1	0.99956	0.0459223
ENSG00000244474.5	UGT1A4	-0.000429887	-7.87376e-05	0.999657	0.0018052	NA	NA	NA	1	1	1	0.999657	0.063502
ENSG00000095787.21	WAC	0.000285756	1.75325e-05	0.999772	0.0121414	NA	NA	NA	1	1	1	0.999772	0.17111
ENSG00000173320.11	STOX2	9.89474e-05	-0.000200085	0.999921	0.0183881	NA	NA	NA	3	3	3	0.508559	0.198631
ENSG00000196511.14	TPK1	8.85799e-05	-0.000551574	0.999929	0.154577	NA	NA	NA	2	2	2	0.509772	0.49085
ENSG00000188959.9	C9orf152	-6.01793e-05	-0.000166274	0.999952	0.282922	NA	NA	NA	2	2	2	0.616311	0.500783
ENSG00000101306.10	MYLK2	NA	NA	NA	0	NA	NA	NA	1	1	1	0.183436	0
ENSG00000104327.7	CALB1	NA	NA	NA	0	NA	NA	NA	1	1	1	0.04332	0
ENSG00000118160.13	SLC8A2	NA	NA	NA	0	NA	NA	NA	1	1	1	0.203166	0
ENSG00000119457.7	SLC46A2	NA	NA	NA	0	NA	NA	NA	1	2	2	0.506863	0
ENSG00000131969.14	ABHD12B	NA	NA	NA	0	NA	NA	NA	1	2	2	0.363611	0
ENSG00000133958.13	UNC79	NA	NA	NA	0	NA	NA	NA	1	2	2	0.776939	0
ENSG00000139734.17	DIAPH3	NA	NA	NA	0	NA	NA	NA	1	1	1	0.495184	0
ENSG00000139985.6	ADAM21	NA	NA	NA	0	NA	NA	NA	2	2	2	0.132361	0
ENSG00000161973.10	CCDC42	NA	NA	NA	0	NA	NA	NA	1	1	1	0.845449	0
ENSG00000165891.15	E2F7	NA	NA	NA	0	NA	NA	NA	1	1	1	0.548557	0
ENSG00000172803.17	SNX32	NA	NA	NA	0	NA	NA	NA	1	1	1	0.282805	0
ENSG00000172940.11	SLC22A13	NA	NA	NA	0	NA	NA	NA	1	1	1	0.295102	0
ENSG00000173988.12	LRRC63	NA	NA	NA	0	NA	NA	NA	1	1	1	0.180129	0
ENSG00000174697.4	LEP	NA	NA	NA	0	NA	NA	NA	1	1	1	0.813295	0
ENSG00000186047.9	DLEU7	NA	NA	NA	0	NA	NA	NA	1	1	1	0.307928	0
ENSG00000186118.8	TEX38	NA	NA	NA	0	NA	NA	NA	1	1	1	0.533032	0
ENSG00000187987.9	ZSCAN23	NA	NA	NA	0	NA	NA	NA	1	1	1	0.264776	0
ENSG00000225331.1	LINC01678	NA	NA	NA	0	NA	NA	NA	1	1	1	0.244801	0
ENSG00000228541.1	AC093159.1	NA	NA	NA	0	NA	NA	NA	2	2	2	0.130912	0
ENSG00000229894.4	GK3P	NA	NA	NA	0	NA	NA	NA	1	1	1	0.341125	0
ENSG00000230943.1	RP11-367G18.1	NA	NA	NA	0	NA	NA	NA	1	1	1	0.259786	0
ENSG00000231483.1	RP11-336A10.5	NA	NA	NA	0	NA	NA	NA	1	1	1	0.453396	0
ENSG00000245059.2	RP11-303E16.7	NA	NA	NA	0	NA	NA	NA	1	1	1	0.427667	0
ENSG00000256128.5	LINC00944	NA	NA	NA	0	NA	NA	NA	2	2	2	0.344966	0
ENSG00000283473.2	RP11-509I21.2	NA	NA	NA	0	NA	NA	NA	1	1	1	0.506265	0

### Sheet: ST19
Enrichment FDR	Genes in list	Total genes	Functional Category	Genes
2.72e-10	9	152	Secondary alcohol metabolic process	CETP APOA5 APOE SNX17 ANGPTL3 NPC1L1 HNF1A LIPC PCSK9
2.72e-10	9	146	Cholesterol metabolic process	CETP APOA5 APOE SNX17 ANGPTL3 NPC1L1 HNF1A LIPC PCSK9
2.72e-10	8	94	Cholesterol transport	CETP APOA5 APOE ABCG8 LIPC PCSK9 HNF1A NPC1L1
4.04e-10	8	103	Sterol transport	CETP APOA5 APOE ABCG8 LIPC PCSK9 HNF1A NPC1L1
4.04e-10	9	169	Sterol metabolic process	CETP APOA5 APOE SNX17 ANGPTL3 NPC1L1 HNF1A LIPC PCSK9
7.85e-10	6	33	Acylglycerol homeostasis	CETP APOA5 APOC4 ANGPTL3 APOE LIPC
7.85e-10	6	33	Triglyceride homeostasis	CETP APOA5 APOC4 APOE ANGPTL3 LIPC
2.46e-09	8	139	Lipid homeostasis	CETP APOA5 APOE ABCG8 APOC4 ANGPTL3 LIPC PCSK9
3.49e-09	7	86	Cholesterol homeostasis	CETP APOA5 APOE ABCG8 ANGPTL3 LIPC PCSK9
3.49e-09	7	87	Sterol homeostasis	CETP APOA5 APOE ABCG8 ANGPTL3 LIPC PCSK9
1.46e-08	5	24	Reverse cholesterol transport	APOA5 APOE CETP LIPC HNF1A
1.97e-08	10	409	Lipid localization	CETP APOA5 APOE APOC4 ABCG8 LIPC ANGPTL3 PCSK9 NPC1L1 HNF1A
7.15e-08	4	11	Very-low-density lipoprotein particle remodeling	CETP APOA5 APOE LIPC
8.92e-08	9	348	Steroid metabolic process	CETP APOA5 APOE SNX17 ANGPTL3 NPC1L1 HNF1A LIPC PCSK9
1.26e-07	9	367	Lipid transport	CETP APOA5 APOE ABCG8 LIPC PCSK9 NPC1L1 HNF1A APOC4
1.26e-07	4	13	Triglyceride-rich lipoprotein particle remodeling	CETP APOA5 APOE LIPC
1.55e-07	9	379	Alcohol metabolic process	CETP APOA5 APOE SNX17 ANGPTL3 NPC1L1 HNF1A LIPC PCSK9
1.74e-07	8	263	Organic hydroxy compound transport	CETP APOA5 APOE ABCG8 LIPC PCSK9 HNF1A NPC1L1
1.99e-07	6	94	Regulation of plasma lipoprotein particle levels	CETP APOA5 APOE LIPC PCSK9 APOC4
2.41e-07	5	46	Regulation of sterol transport	CETP APOA5 APOE PCSK9 ABCG8
2.41e-07	5	46	Regulation of cholesterol transport	CETP APOA5 APOE PCSK9 ABCG8
4.79e-07	5	53	Plasma lipoprotein particle organization	CETP APOA5 APOE LIPC APOC4
6.65e-07	5	57	Protein-lipid complex subunit organization	CETP APOA5 APOE LIPC APOC4
2.21e-06	6	146	Regulation of lipid localization	CETP APOA5 APOE APOC4 PCSK9 ABCG8
2.97e-06	9	559	Organic hydroxy compound metabolic process	CETP APOA5 APOE SNX17 ANGPTL3 NPC1L1 HNF1A LIPC PCSK9
5.32e-06	4	35	Protein-lipid complex remodeling	CETP APOA5 APOE LIPC
5.32e-06	4	35	Plasma lipoprotein particle remodeling	CETP APOA5 APOE LIPC
5.76e-06	4	36	Protein-containing complex remodeling	CETP APOA5 APOE LIPC
9.51e-06	5	101	Triglyceride metabolic process	CETP APOA5 APOE LIPC PCSK9
1.34e-05	5	109	Regulation of lipid transport	CETP APOA5 APOE PCSK9 ABCG8

### Sheet: ST20
Enrichment FDR	Genes in list	Total genes	Functional Category	Genes
6.25e-07	4	33	Acylglycerol homeostasis	CETP APOC4 ANGPTL3 APOE
6.25e-07	4	33	Triglyceride homeostasis	CETP APOC4 APOE ANGPTL3
2.05e-06	5	152	Secondary alcohol metabolic process	CETP APOE SNX17 ANGPTL3 HNF1A
2.05e-06	5	146	Cholesterol metabolic process	CETP APOE SNX17 ANGPTL3 HNF1A
2.78e-06	5	169	Sterol metabolic process	CETP APOE SNX17 ANGPTL3 HNF1A
2.13e-05	3	24	Reverse cholesterol transport	APOE CETP HNF1A
6.26e-05	5	348	Steroid metabolic process	CETP APOE SNX17 ANGPTL3 HNF1A
6.26e-05	4	139	Lipid homeostasis	CETP APOE APOC4 ANGPTL3
8.46e-05	5	379	Alcohol metabolic process	CETP APOE SNX17 ANGPTL3 HNF1A
0.00011048	5	409	Lipid localization	CETP APOE APOC4 ANGPTL3 HNF1A
0.00013335	3	53	Plasma lipoprotein particle organization	CETP APOE APOC4
0.00015246	3	57	Protein-lipid complex subunit organization	CETP APOE APOC4
0.00015624	3	59	Anion homeostasis	CETP APOE ANGPTL3
0.00029102	3	76	Lipid storage	APOC4 ANGPTL3 APOE
0.00029102	2	9	Very-low-density lipoprotein particle clearance	APOE APOC4
0.00031528	5	559	Organic hydroxy compound metabolic process	CETP APOE SNX17 ANGPTL3 HNF1A
0.00033923	2	11	Very-low-density lipoprotein particle remodeling	CETP APOE
0.00033923	3	86	Cholesterol homeostasis	CETP APOE ANGPTL3
0.00033923	3	87	Sterol homeostasis	CETP APOE ANGPTL3
0.00033923	3	88	Artery development	SNX17 APOE ANGPTL3
0.00035954	3	94	Regulation of plasma lipoprotein particle levels	CETP APOE APOC4
0.00035954	3	94	Cholesterol transport	CETP APOE HNF1A
0.00035954	2	12	Phospholipid homeostasis	CETP ANGPTL3
0.00036097	2	13	Cholesterol catabolic process	APOE SNX17
0.00036097	2	13	Sterol catabolic process	APOE SNX17
0.00036097	2	13	Triglyceride-rich lipoprotein particle remodeling	CETP APOE
0.00038265	3	103	Sterol transport	CETP APOE HNF1A
0.00038265	9	3354	Macromolecule localization	CETP NUP50 SNX17 APOE APOC4 ANGPTL3 ATG4C HNF1A MAP1A
0.00038265	2	14	Low-density lipoprotein particle remodeling	CETP APOE
0.00067274	4	367	Lipid transport	CETP APOE HNF1A APOC4

### Sheet: ST21
Gene	N_INFORMATIVE	NumVar	NumPolyVar	NonRefSite	Pvalue	FDR
ABCG8	154584	186	133	2079	0.913066	0.980701
ANGPTL3	154584	74	52	583	0.443808	0.804402
ANKDD1B	154584	38	26	158	0.789284	0.915569
APOA5	154584	56	37	241	0.715716	0.915569
APOC4	154584	6	3	9	0.743094	0.915569
APOE	154584	54	38	934	0.097541	0.536915
ATG4C	154584	97	66	1428	0.0923263	0.536915
ATG4D	154584	58	46	491	0.138572	0.536915
CETP	154584	43	33	624	0.176467	0.536915
HNF1A	154584	184	148	1521	0.316643	0.801719
HPR	154584	82	62	1056	0.484663	0.826778
LIPC	154584	141	104	1232	0.553926	0.845466
TMEM57	154584	47	36	67	0.399624	0.801719
MAP1A	154584	49	44	97	0.986406	0.986406
NLRC5	154584	123	95	224	0.659481	0.910712
NUP50	154584	44	31	99	0.948398	0.982269
PARP10	154584	43	33	108	0.414682	0.801719
PCSK9	154584	140	105	1155	0.151246	0.536915
PLEC	154584	875	697	6665	0.599304	0.868991
RHCE	154584	20	12	53	0.0405187	0.536915
SMARCA4	154584	137	107	608	0.540645	0.845466
SNX17	154584	40	32	146	0.185143	0.536915
SP4	154584	11	9	10	0.00169591	0.0491814
USP1	154584	23	17	59	0.114746	0.536915
YIPF2	154584	57	39	327	0.408199	0.801719
ZNF430	154584	25	18	248	0.891595	0.980701
ZNF682	154584	23	13	81	0.349495	0.801719
ZNF714	154584	40	27	163	0.765496	0.915569
ZNF737	154584	7	7	32	0.0692721	0.536915
